# Deep Learning of Electrocardiograms Enables Scalable Human Disease Profiling

**DOI:** 10.1101/2022.12.21.22283757

**Authors:** Rachael A. Venn, Xin Wang, Sam Freesun Friedman, Nate Diamant, Shaan Khurshid, Paolo Di Achille, Lu-Chen Weng, Seung Hoan Choi, Christopher Reeder, James P. Pirruccello, Pulkit Singh, Emily S. Lau, Anthony Philippakis, Christopher D. Anderson, Patrick T. Ellinor, Jennifer E. Ho, Puneet Batra, Steven A. Lubitz

## Abstract

The electrocardiogram (ECG) is an inexpensive and widely available diagnostic tool, and therefore has great potential to facilitate disease detection in large-scale populations. Both cardiac and noncardiac diseases may alter the appearance of the ECG, though the extent to which diseases across the human phenotypic landscape can be detected on the ECG remains unclear. We developed a deep learning variational autoencoder model that encodes and reconstructs ECG waveform data within a multidimensional latent space. We then systematically evaluated whether associations between ECG encodings and a broad range of disease phenotypes could be detected using the latent space model by deriving disease vectors and projecting individual ECG encodings onto the vectors. We developed models for both 12- and single-lead ECGs, akin to those used in wearable ECG technology. We leveraged phecodes to generate disease labels using International Classification of Disease (ICD) codes for about 1,600 phenotypes in three different datasets linked to electronic health record data. We tested associations between ECG encodings and disease phenotypes using a phenome-wide association study approach in each dataset, and meta-analyzed the results. We observed that the latent space ECG model identified associations for 645 (40%) diseases tested in the 12-lead model. Associations were enriched for diseases of the circulatory (n=140, 82% of category-specific diseases), respiratory (n=53, 62%), and endocrine/metabolic (n=73, 45%) systems, with additional associations evident across the human phenome; results were similar for the single-lead models. The top ECG latent space association was with hypertension in the 12-lead ECG model, and cardiomyopathy in the single-lead ECG model (p<2.2×10^-308^ for each). The ECG latent space model demonstrated a greater number of associations than ECG models using standard ECG intervals alone, and generally resulted in improvements in discrimination of diseases compared to models comprising only age, sex, and race. We further demonstrate how a latent space model can be used to generate disease-specific ECG waveforms and facilitate disease profiling for individual patients.

## Supplemental tables for "Deep Learning of Electrocardiograms Enables Scalable Human Disease Profiling"

### Sheet: contents
	Contents
	Supplementary Table 1	Meta-analysis results for 12-lead electrocardiographic latent space phenome-wide association study
	Supplementary Table 2	Meta-analysis results for single-lead electrocardiographic latent space phenome-wide association study
	Supplementary Table 3	Meta-analysis results for 12-lead electrocardiographic PR interval phenome-wide association study
	Supplementary Table 4	Meta-analysis results for 12-lead electrocardiographic QRS interval phenome-wide association study
	Supplementary Table 5	Meta-analysis results for 12-lead electrocardiographic QT interval phenome-wide association study
	Supplementary Table 6	Supplementary Table 1. Electrocardiogram zero padding by dataset, lead, and duration.

### Sheet: Supplementary Table 1
phecode	phenotype	category	meta_beta	meta_se	meta_p	N_all	cases_all	meta_beta_dir_mgh_bwh_ukb*
442.11	Abdominal aortic aneurysm	circulatory system	0.195223	0.0339952	9.31985e-09	127904	900	++-
426.7	Abnormal electrocardiogram [ECG] [EKG]	circulatory system	0.356306	0.0128625	6.74666e-169	65366	4859	++.
429.2	Abnormal function study of cardiovascular system	circulatory system	0.218826	0.0236075	1.87284e-20	127988	1559	+++
396	Abnormal heart sounds	circulatory system	0.0863887	0.0119562	4.99551e-13	127884	5159	+++
420.21	Acute pericarditis	circulatory system	0.340662	0.0399022	1.37249e-17	130741	557	+++
415.1	Acute pulmonary heart disease	circulatory system	0.230373	0.0166792	2.15895e-43	94951	1780	++.
394.4	Acute rheumatic heart disease	circulatory system	0.173874	0.0816686	0.0332525	122911	151	++-
441.1	Acute vascular insufficiency of intestine	circulatory system	0.0509008	0.0596636	0.393588	127245	222	+-+
433.6	Acute, but ill-defined cerebrovascular disease	circulatory system	0.110786	0.0169893	6.98821e-11	94492	2085	++.
411.41	Aneurysm and dissection of heart	circulatory system	0.685212	0.0546051	4.05123e-36	113632	372	++-
442.3	Aneurysm of artery of lower extremity	circulatory system	0.274703	0.080903	0.000685131	127241	213	+++
442.2	Aneurysm of iliac artery	circulatory system	0.16341	0.0812414	0.0442824	90210	168	++.
442.8	Aneurysm of other specified artery	circulatory system	0.184272	0.0547151	0.000757597	127337	315	++-
411.3	Angina pectoris	circulatory system	0.235024	0.0113715	6.74944e-95	120803	7718	+++
426.4	Anomalous atrioventricular excitation	circulatory system	0.251881	0.0516816	1.09516e-06	95441	194	+++
442.1	Aortic aneurysm	circulatory system	0.198615	0.019994	2.96956e-23	129136	2142	++-
447.7	Aortic ectasia	circulatory system	0.0834267	0.0546648	0.126972	90260	218	++.
394.3	Aortic valve disease	circulatory system	0.181237	0.0419944	1.59072e-05	123152	440	-++
427.5	Arrhythmia (cardiac) NOS	circulatory system	0.0919946	0.00562313	3.68863e-60	120263	25041	+++
442.4	Arterial dissection	circulatory system	0.189781	0.0752658	0.0116865	127187	156	++-
444	Arterial embolism and thrombosis	circulatory system	0.345352	0.0287697	3.38559e-33	128015	993	+++
444.1	Arterial embolism and thrombosis of lower extremity artery	circulatory system	0.411793	0.0393258	1.17023e-25	127540	511	+++
446.9	Arteritis NOS	circulatory system	0.213762	0.0211581	5.35445e-24	128414	1389	+++
414.2	ASCVD	circulatory system	0.303025	0.0314866	6.33432e-22	78560	646	++.
440	Atherosclerosis	circulatory system	0.192287	0.0131555	2.20454e-48	130830	4498	+++
440.9	Atherosclerosis of aorta	circulatory system	0.151466	0.0273363	3.01043e-08	128063	1034	++-
440.22	Atherosclerosis of native arteries of the extremities with intermittent claudication	circulatory system	0.24988	0.0214557	2.39622e-31	91734	1692	++.
440.21	Atherosclerosis of native arteries of the extremities with ulceration or gangrene	circulatory system	0.411232	0.0378091	1.49141e-27	90451	409	++.
440.1	Atherosclerosis of renal artery	circulatory system	0.293767	0.0314056	8.44125e-21	127628	597	++-
440.2	Atherosclerosis of the extremities	circulatory system	0.265844	0.0177339	8.44445e-51	129400	2370	+++
427.21	Atrial fibrillation	circulatory system	0.301117	0.0223432	2.13919e-41	61240	733	++.
427.2	Atrial fibrillation and flutter	circulatory system	0.313297	0.022096	1.2383e-45	96690	1490	+++
427.22	Atrial flutter	circulatory system	0.327797	0.0509529	1.24827e-10	60634	127	++.
426.2	Atrioventricular [AV] block	circulatory system	0.499701	0.0215924	1.73296e-118	96566	1319	+++
426.24	Atrioventricular block, complete	circulatory system	0.656791	0.0301246	2.19729e-105	95745	512	+++
459.7	Blood vessel replaced	circulatory system	0.155974	0.0893614	0.0809101	94074	111	-+.
426.3	Bundle branch block	circulatory system	0.769589	0.0206608	1.10615e-303	96920	1679	+++
427.42	Cardiac arrest	circulatory system	0.490476	0.0382144	1.0459e-37	95595	365	+++
427.4	Cardiac arrest and ventricular fibrillation	circulatory system	0.478719	0.0308774	3.26769e-54	61039	532	++.
429.9	Cardiac complications, not elsewhere classified	circulatory system	0.292732	0.0365782	1.21524e-15	89767	492	++.
426	Cardiac conduction disorders	circulatory system	0.394568	0.00955819	0	104268	9582	+++
426.92	Cardiac defibrillator in situ	circulatory system	0.778534	0.0328869	6.82926e-124	61021	514	++.
427	Cardiac dysrhythmias	circulatory system	0.0952902	0.00470602	3.65534e-91	135512	40646	+++
426.91	Cardiac pacemaker in situ	circulatory system	0.629805	0.0211101	1.40242e-195	61764	1257	++.
426.9	Cardiac pacemaker/device in situ	circulatory system	0.596736	0.0183761	2.52286e-231	62210	1703	++.
416	Cardiomegaly	circulatory system	0.398803	0.0120323	6.82185e-241	135834	5723	+++
425	Cardiomyopathy	circulatory system	0.558979	0.0118113	0	135756	5604	+++
420	Carditis	circulatory system	0.325695	0.0135832	4.74685e-127	134255	4116	+++
433.5	Cerebral aneurysm	circulatory system	0.0721137	0.0310303	0.0201268	129814	629	+++
433.21	Cerebral artery occlusion, with cerebral infarction	circulatory system	0.226346	0.0181995	1.64665e-35	131364	2233	++-
433.12	Cerebral atherosclerosis	circulatory system	0.217889	0.0363679	2.08256e-09	129671	480	+++
433.3	Cerebral ischemia	circulatory system	0.114617	0.0141014	4.3621e-16	132687	3519	++-
433	Cerebrovascular disease	circulatory system	0.131597	0.00949859	1.19685e-43	138259	9282	+++
420.22	Chronic pericarditis	circulatory system	0.430866	0.0468891	3.96304e-20	93273	358	++.
415.2	Chronic pulmonary heart disease	circulatory system	0.401188	0.0178429	5.89486e-112	132365	2144	+++
441.2	Chronic vascular insufficiency of intestine	circulatory system	0.0695868	0.0654533	0.287713	90166	124	++.
456	Chronic venous insufficiency [CVI]	circulatory system	0.119184	0.0167949	1.28016e-12	119452	2181	+++
459.9	Circulatory disease NEC	circulatory system	0.140012	0.014368	1.94336e-22	133786	3988	+++
428.1	Congestive heart failure (CHF) NOS	circulatory system	0.520262	0.0105343	0	133681	7279	+++
428	Congestive heart failure; nonhypertensive	circulatory system	0.495225	0.0100585	0	134510	8233	+++
411.4	Coronary atherosclerosis	circulatory system	0.256012	0.00780694	7.425e-236	131776	18789	+++
452.2	Deep vein thrombosis [DVT]	circulatory system	0.235601	0.0267751	1.37699e-18	84958	1017	++.
448	Disease of capillaries	circulatory system	0.0877535	0.0476332	0.0654346	127806	777	+++
394.7	Disease of tricuspid valve	circulatory system	0.30443	0.0161867	6.5728e-79	125439	2744	+++
402	Elevated blood pressure reading without diagnosis of hypertension	circulatory system	0.162431	0.0103318	1.07669e-55	88183	6051	+++
444.2	Embolism and thrombosis of abdominal aorta	circulatory system	0.292101	0.104588	0.00522401	90176	134	++.
457	Encounter for long-term (current) use of anticoagulants, antithrombotics, aspirin	circulatory system	0.157704	0.0176276	3.67255e-19	120091	2805	++-
457.2	Encounter for long-term (current) use of antiplatelets/antithrombotics	circulatory system	0.278616	0.0420601	3.4902e-11	84471	530	++.
457.3	Encounter for long-term (current) use of aspirin	circulatory system	0.147578	0.0183547	8.95716e-16	86513	2572	++.
420.3	Endocarditis	circulatory system	0.300297	0.023257	3.84604e-38	131377	1206	+++
401.1	Essential hypertension	circulatory system	0.218592	0.00509375	0	135216	54592	+++
426.21	First degree AV block	circulatory system	0.431005	0.0360673	6.48964e-33	95842	642	+++
446.5	Giant cell arteritis	circulatory system	0.147044	0.0663374	0.0266499	127264	246	++-
428.2	Heart failure NOS	circulatory system	0.625131	0.0191499	9.71084e-234	128352	2042	+++
428.4	Heart failure with preserved EF [Diastolic heart failure]	circulatory system	0.385631	0.0288949	1.25007e-40	89969	694	++.
428.3	Heart failure with reduced EF [Systolic or combined heart failure]	circulatory system	0.700315	0.0308974	9.74086e-114	89810	535	++.
429.1	Heart transplant/surgery	circulatory system	0.652159	0.0308153	2.0743e-99	89963	688	++.
395	Heart valve disorders	circulatory system	0.238966	0.00847985	1.01553e-174	134225	11618	+++
395.6	Heart valve replaced	circulatory system	0.484304	0.0239093	3.15272e-91	123786	1047	++-
459.1	Hemorrhage NOS	circulatory system	0.266038	0.0434391	9.10327e-10	130677	493	+++
455	Hemorrhoids	circulatory system	0.035138	0.00941888	0.000191032	126958	9704	+++
401	Hypertension	circulatory system	0.218713	0.00508312	0	135546	54974	+++
401.22	Hypertensive chronic kidney disease	circulatory system	0.364013	0.0160112	2.02599e-114	84585	2407	+++
401.2	Hypertensive heart and/or renal disease	circulatory system	0.393985	0.0145686	4.56929e-161	53913	3192	++.
401.21	Hypertensive heart disease	circulatory system	0.458483	0.0285026	3.21673e-58	83030	855	+++
425.11	Hypertrophic obstructive cardiomyopathy	circulatory system	0.650023	0.045031	3.11706e-47	93323	408	++.
458	Hypotension	circulatory system	0.249292	0.0118355	1.73789e-98	134812	4953	++-
458.9	Hypotension NOS	circulatory system	0.26502	0.0137223	4.16644e-83	133588	3532	++-
458.2	Iatrogenic hypotension	circulatory system	0.203462	0.035367	8.77428e-09	130763	580	++-
452.1	Iatrogenic pulmonary embolism and infarction	circulatory system	0.257832	0.0406262	2.20363e-10	84305	364	++.
429	Ill-defined descriptions and complications of heart disease	circulatory system	0.209535	0.0112178	7.36238e-78	132145	5720	+++
430.2	Intracerebral hemorrhage	circulatory system	0.242805	0.031359	9.72871e-15	129927	749	++-
430	Intracranial hemorrhage	circulatory system	0.243845	0.0244976	2.42585e-23	130425	1300	++-
411	Ischemic Heart Disease	circulatory system	0.231709	0.00693138	5.199e-245	137486	24692	+++
433.8	Late effects of cerebrovascular disease	circulatory system	0.210858	0.0199157	3.40586e-26	130994	1813	++-
426.32	Left bundle branch block	circulatory system	0.751998	0.0225111	1.13234e-244	96118	927	+++
394.2	Mitral valve disease	circulatory system	0.177754	0.0176402	7.0059e-24	125002	2361	+++
394.1	Mitral valve stenosis and aortic valve stenosis	circulatory system	0.215676	0.0188853	3.31147e-30	87079	1286	++.
411.2	Myocardial infarction	circulatory system	0.355333	0.00988306	4.41825e-283	123808	10689	+++
420.1	Myocarditis	circulatory system	0.401007	0.0476263	3.76938e-17	130482	296	+++
450	Noninfectious disorders of lymphatic channels	circulatory system	0.116025	0.0297181	9.45357e-05	138944	661	+++
395.2	Nonrheumatic aortic valve disorders	circulatory system	0.270798	0.0128136	3.89951e-99	127801	5053	++-
395.1	Nonrheumatic mitral valve disorders	circulatory system	0.236367	0.0100244	6.2991e-123	130275	7633	+++
395.4	Nonrheumatic pulmonary valve disorders	circulatory system	0.196929	0.027644	1.05034e-12	123718	967	++-
395.3	Nonrheumatic tricuspid valve disorders	circulatory system	0.319222	0.027325	1.56755e-31	86781	988	++.
418	Nonspecific chest pain	circulatory system	0.0759769	0.00495203	3.97163e-53	138606	44316	+++
433.1	Occlusion and stenosis of precerebral arteries	circulatory system	0.146093	0.0134268	1.42519e-27	133508	4337	++-
433.2	Occlusion of cerebral arteries	circulatory system	0.195006	0.0147969	1.16167e-39	132629	3511	+++
433.11	Occlusion of cerebral arteries, with cerebral infarction	circulatory system	0.172968	0.034321	4.66197e-07	129742	548	++-
458.1	Orthostatic hypotension	circulatory system	0.231242	0.0271946	1.84428e-17	131287	1146	+++
411.9	Other acute and subacute forms of ischemic heart disease	circulatory system	0.322108	0.0282501	4.08597e-30	114254	1017	+++
442	Other aneurysm	circulatory system	0.209573	0.0181046	5.47569e-31	129761	2802	++-
426.8	Other cardiac conduction disorders	circulatory system	0.521539	0.0721018	4.71143e-13	60677	170	++.
425.8	Other cardiomyopathy	circulatory system	0.644126	0.0592735	1.6551e-27	130338	151	+++
411.8	Other chronic ischemic heart disease, unspecified	circulatory system	0.369182	0.0128908	2.18493e-180	120816	7667	+++
447	Other disorders of arteries and arterioles	circulatory system	0.153463	0.0181422	2.70001e-17	128983	1975	+++
459	Other disorders of circulatory system	circulatory system	0.160657	0.0128303	5.68366e-36	134470	4674	+++
414	Other forms of chronic heart disease	circulatory system	0.353437	0.0148234	1.19442e-125	116643	3444	+++
426.25	Other heart block	circulatory system	0.549747	0.0892288	7.22454e-10	60607	100	++.
401.3	Other hypertensive complications	circulatory system	0.303924	0.0159883	1.43172e-80	84415	2238	+++
425.12	Other hypertrophic cardiomyopathy	circulatory system	0.754349	0.0897287	4.20628e-17	130308	127	+++
427.3	Other specified cardiac dysrhythmias	circulatory system	0.228337	0.013757	7.21479e-62	97962	2837	+++
443.8	Other specified peripheral vascular diseases	circulatory system	0.17162	0.0327064	1.54344e-07	127577	546	++-
452	Other venous embolism and thrombosis	circulatory system	0.181017	0.0115561	2.65466e-55	121527	4258	++-
427.9	Palpitations	circulatory system	0.0907181	0.00623191	5.26893e-48	110378	15213	+++
427.11	Paroxysmal supraventricular tachycardia	circulatory system	0.225878	0.0193637	1.92303e-31	96856	1632	+++
427.1	Paroxysmal tachycardia, unspecified	circulatory system	0.376842	0.0133901	2.89709e-174	98368	3119	+++
427.12	Paroxysmal ventricular tachycardia	circulatory system	0.443062	0.016592	4.29964e-157	97148	1915	+++
420.2	Pericarditis	circulatory system	0.283893	0.0151286	1.45131e-78	132993	2838	++-
443.7	Peripheral angiopathy in diseases classified elsewhere	circulatory system	0.426243	0.0577095	1.51302e-13	127218	188	++-
443	Peripheral vascular disease	circulatory system	0.151038	0.0114631	1.20497e-39	132161	5205	++-
443.9	Peripheral vascular disease, unspecified	circulatory system	0.168345	0.0126106	1.19322e-40	131095	4097	++-
451	Phlebitis and thrombophlebitis	circulatory system	0.138848	0.0144915	9.57734e-22	120274	3049	+++
451.2	Phlebitis and thrombophlebitis of lower extremities	circulatory system	0.144824	0.0203407	1.08006e-12	119139	1910	+++
446	Polyarteritis nodosa and allied conditions	circulatory system	0.210117	0.0193356	1.65923e-27	128787	1778	+++
452.8	Postphlebitic syndrome	circulatory system	-0.0115819	0.0904823	0.898148	117419	134	+-+
418.1	Precordial pain	circulatory system	0.0894965	0.017199	1.9547e-07	135129	2783	+++
427.6	Premature beats	circulatory system	0.245592	0.0146072	1.95874e-63	97081	1865	+++
415.21	Primary pulmonary hypertension	circulatory system	0.476613	0.0279346	2.8581e-65	131115	898	+++
425.1	Primary/intrinsic cardiomyopathies	circulatory system	0.581257	0.0119331	0	135375	5216	+++
415.11	Pulmonary embolism and infarction, acute	circulatory system	0.229069	0.0171572	1.16541e-40	94873	1702	++.
415	Pulmonary heart disease	circulatory system	0.317626	0.0131016	7.76363e-130	133990	3969	++-
443.1	Raynaud's syndrome	circulatory system	0.125339	0.0388132	0.00124102	128011	1021	++-
394	Rheumatic disease of the heart valves	circulatory system	0.25841	0.0110241	1.65928e-121	128726	6216	+++
426.31	Right bundle branch block	circulatory system	0.733151	0.0244867	5.79856e-197	96054	868	+++
426.23	Second degree AV block	circulatory system	0.526937	0.0536007	8.29631e-23	95472	244	++-
425.2	Secondary/extrinsic cardiomyopathies	circulatory system	0.587549	0.0246202	7.15828e-126	93996	1081	++.
427.8	Sinoatrial node dysfunction (Bradycardia)	circulatory system	0.370988	0.021444	4.6805e-67	96283	1044	+++
447.1	Stricture of artery	circulatory system	0.151287	0.0208969	4.4975e-13	128165	1143	+++
430.1	Subarachnoid hemorrhage	circulatory system	0.266849	0.042341	2.93105e-10	129663	480	++-
430.3	Subdural hemorrhage	circulatory system	0.260465	0.0443961	4.44136e-09	129623	434	+++
427.61	Supraventricular premature beats	circulatory system	0.306328	0.0302899	4.82921e-24	95694	448	+++
429.3	Symptoms involving cardiovascular system	circulatory system	0.156474	0.0119808	5.53773e-39	130265	3829	+++
427.7	Tachycardia NOS	circulatory system	0.446913	0.0126702	1.54219e-272	99368	4174	+++
433.31	Transient cerebral ischemia	circulatory system	0.110798	0.014396	1.39908e-14	132656	3488	++-
411.1	Unstable angina (intermediate coronary syndrome)	circulatory system	0.318358	0.0148331	3.47199e-102	117633	4368	+++
454	Varicose veins	circulatory system	0.0159986	0.0166132	0.335546	122045	4863	+++
454.1	Varicose veins of lower extremity	circulatory system	0.00147637	0.0175505	0.93296	121310	4108	-++
454.11	Varicose veins of lower extremity, symptomtic	circulatory system	0.0409619	0.0247731	0.0982329	118848	1576	+++
441	Vascular insufficiency of intestine	circulatory system	0.080449	0.035689	0.0241857	127475	457	+++
427.41	Ventricular fibrillation and flutter	circulatory system	0.487507	0.0404812	2.11621e-33	95584	345	+++
446.4	Wegener's granulomatosis	circulatory system	0.102931	0.0708508	0.146284	127172	144	+++
748	Anomalies of respiratory system, congenital	congenital anomalies	0.0369783	0.050707	0.465846	138288	189	+--
747	Cardiac and circulatory congenital anomalies	congenital anomalies	0.189858	0.0142773	2.38173e-40	138880	3632	++-
747.1	Cardiac congenital anomalies	congenital anomalies	0.199196	0.01508	7.7585e-40	138246	2876	+++
747.11	Cardiac shunt/ heart septal defect	congenital anomalies	0.276858	0.0261325	3.16361e-26	136672	1303	++-
758.1	Chromosomal anomalies	congenital anomalies	0.040297	0.0545012	0.459678	137354	325	-+-
758	Chromosomal anomalies and genetic disorders	congenital anomalies	0.0762011	0.0419799	0.0694958	137451	424	-+-
749	Congenital anomalies of face and neck	congenital anomalies	0.0368994	0.0397657	0.353449	138961	684	-++
751.11	Congenital anomalies of female genital organs	congenital anomalies	0.24389	0.0903914	0.00697255	91870	204	+.+
751.1	Congenital anomalies of genital organs	congenital anomalies	0.0167498	0.0412159	0.684455	136936	426	+--
747.13	Congenital anomalies of great vessels	congenital anomalies	0.181487	0.0552588	0.00102235	135706	401	++-
750.21	Congenital anomalies of intestine	congenital anomalies	0.0719064	0.0596827	0.228276	136779	275	+-+
755	Congenital anomalies of limbs	congenital anomalies	0.00483797	0.0270528	0.858067	137657	682	-+-
751.12	Congenital anomalies of male genital organs	congenital anomalies	-0.0249227	0.106666	0.815255	136683	175	-+-
750.13	Congenital anomalies of mouth/tongue	congenital anomalies	-0.150168	0.0905418	0.0972076	136606	100	---
747.2	Congenital anomalies of peripheral vascular system	congenital anomalies	0.0600121	0.0356222	0.0920497	136048	677	++-
753	Congenital anomalies of the eye	congenital anomalies	-0.00114822	0.127927	0.992839	137682	122	--+
757	Congenital anomalies of the integument	congenital anomalies	-0.0952038	0.0748388	0.203331	137243	213	---
751.2	Congenital anomalies of urinary system	congenital anomalies	0.036097	0.030277	0.233173	137533	1025	+-+
750.22	Congenital anomaly of gallbladder, bile ducts, liver, pancreas	congenital anomalies	-0.0148323	0.0687691	0.829235	99456	193	+-.
755.1	Congenital deformities of feet	congenital anomalies	0.071985	0.049579	0.146523	137306	327	++-
755.61	Congenital hip dysplasia and deformity	congenital anomalies	0.006983	0.0910835	0.938889	137112	132	-++
754	Congenital musculoskeletal deformities of spine	congenital anomalies	0.0465093	0.0249333	0.0621331	137631	890	++-
756.5	Congenital osteodystrophies	congenital anomalies	0.00652289	0.0510403	0.898308	137386	407	-+-
751.21	Cystic kidney disease	congenital anomalies	0.0178053	0.0331681	0.591392	137165	660	+--
750	Digestive congenital anomalies	congenital anomalies	0.078289	0.0315958	0.0132184	137332	844	+++
751	Genitourinary congenital anomalies	congenital anomalies	0.00706122	0.0260607	0.786427	138163	1672	+-+
750.2	Lower gastrointestinal congenital anomalies	congenital anomalies	0.0206281	0.0592443	0.727699	99708	445	+-.
754.1	Lumbosacral spondylolysis, congenital	congenital anomalies	-0.0666821	0.0495737	0.178589	99820	203	--.
752	Nervous system congenital anomalies	congenital anomalies	0.145882	0.0473908	0.00208196	137973	478	++-
752.1	Neural tube defects	congenital anomalies	0.237964	0.0715094	0.000875581	137735	173	++-
759	Other and unspecified congenital anomalies	congenital anomalies	0.0357004	0.0336113	0.288164	137734	707	+++
755.6	Other congenital anomalies of lower limb, including pelvic girdle	congenital anomalies	-0.0604627	0.0599785	0.31342	137194	215	-++
756	Other congenital musculoskeletal anomalies	congenital anomalies	0.0461986	0.0335333	0.168297	137699	723	-++
751.22	Other specified congenital anomalies of kidney	congenital anomalies	-0.00444135	0.0584832	0.939465	136793	288	+--
752.2	Other specified congenital anomalies of nervous system	congenital anomalies	0.121145	0.0605363	0.045372	100420	257	++.
752.11	Spina bifida	congenital anomalies	0.344444	0.0861376	6.36722e-05	137686	126	++-
754.2	Spondylolisthesis, congenital	congenital anomalies	0.156294	0.035815	1.27747e-05	137459	478	+++
750.1	Upper gastrointestinal congenital anomalies	congenital anomalies	0.0983605	0.0398031	0.0134669	136844	334	++-
747.12	Valvular heart disease/ heart chambers	congenital anomalies	0.109903	0.0270863	4.96004e-05	136197	834	+++
701.5	Abnormal granulation tissue	dermatologic	0.121762	0.0519377	0.0190586	129328	322	++-
706.1	Acne	dermatologic	0.0429292	0.0124714	0.000576958	128567	4014	+++
701.6	Acquired acanthosis nigricans	dermatologic	0.0173578	0.123471	0.8882	129139	129	-++
702.1	Actinic keratosis	dermatologic	0.0359678	0.0115667	0.00187338	132417	6675	+++
938.1	Acute dermatitis due to solar radiation	dermatologic	0.0705216	0.0436101	0.105858	115734	285	+-+
704.1	Alopecia	dermatologic	0.0347132	0.020552	0.0912108	132837	2314	+++
704.11	Alopecia Areata	dermatologic	-0.0287583	0.0671219	0.668324	130852	320	+-+
939	Atopic/contact dermatitis due to other or unspecified	dermatologic	0.0289969	0.00640535	5.98338e-06	132353	17008	+++
695.2	Bullous dermatoses	dermatologic	0.0795954	0.0913987	0.383831	120701	114	+++
686.1	Carbuncle and furuncle	dermatologic	0.114616	0.023514	1.09153e-06	125958	1709	+++
681.3	Cellulitis and abscess of arm/hand	dermatologic	0.16261	0.0224683	4.5777e-13	125887	1683	+++
681.2	Cellulitis and abscess of face/neck	dermatologic	0.0929389	0.0306826	0.00245326	125050	770	+++
681.1	Cellulitis and abscess of fingers/toes	dermatologic	0.0661763	0.017043	0.00010322	126654	2379	++-
681.6	Cellulitis and abscess of foot, toe	dermatologic	0.252861	0.02631	7.19523e-22	125408	1204	+++
681.5	Cellulitis and abscess of leg, except foot	dermatologic	0.222734	0.0169852	2.75811e-39	126540	2336	+++
681.7	Cellulitis and abscess of trunk	dermatologic	0.244017	0.0210238	3.81081e-31	125796	1513	+++
687.3	Changes in skin texture	dermatologic	0.0689988	0.110034	0.530613	120284	142	++-
938.2	Chronic dermatitis due to solar radiation	dermatologic	0.0644078	0.0167314	0.000118349	118079	2634	++-
707.2	Chronic ulcer of leg or foot	dermatologic	0.307618	0.0212211	1.28691e-47	100769	1410	++.
707	Chronic ulcer of skin	dermatologic	0.259426	0.0169623	8.34603e-53	138949	2155	++-
707.3	Chronic ulcer of unspecified site	dermatologic	0.228508	0.0263183	3.87208e-18	100122	763	++.
701.3	Circumscribed scleroderma	dermatologic	0.0380344	0.0578231	0.510685	129329	319	+--
691	Congenital anomalies of skin	dermatologic	0.0179938	0.0355868	0.613115	121222	637	++-
931	Contact dermatitis and other eczema due to plants [except food]	dermatologic	-0.00816125	0.0582104	0.8885	115814	363	-++
700	Corns and callosities	dermatologic	0.0494683	0.017561	0.00484847	129603	1655	++-
695.41	Cutaneous lupus erythematosus	dermatologic	0.143869	0.0436262	0.000974565	120865	348	++-
707.1	Decubitus ulcer	dermatologic	0.36357	0.0392636	2.04978e-20	137287	479	+++
702	Degenerative skin conditions and other dermatoses	dermatologic	0.0194259	0.00818628	0.0176448	132698	13330	++-
702.4	Degenerative skin disorders	dermatologic	0.0769477	0.0703363	0.273956	84498	112	++.
938	Dermatitis due to solar radiation	dermatologic	0.0510632	0.0144227	0.000399409	119072	3630	+++
709	Diffuse diseases of connective tissue	dermatologic	0.158399	0.029256	6.15426e-08	121188	1509	+++
704	Diseases of hair and hair follicles	dermatologic	0.02005	0.0147851	0.175071	136541	6082	+--
703	Diseases of nail, NOS	dermatologic	0.102012	0.0131972	1.0771e-14	132364	3643	++-
706	Diseases of sebaceous glands	dermatologic	0.0207638	0.00618169	0.000782489	137042	12573	++-
689	Disorder of skin and subcutaneous tissue NOS	dermatologic	-0.0183164	0.0138336	0.185486	138910	8567	---
705	Disorders of sweat glands	dermatologic	0.0966015	0.036611	0.00832502	125702	1241	++-
687.4	Disturbance of skin sensation	dermatologic	0.0154724	0.00768383	0.044049	127893	7791	++-
694	Dyschromia and Vitiligo	dermatologic	0.105474	0.0110602	1.47869e-21	127935	7372	++-
705.1	Dyshidrosis	dermatologic	0.182679	0.0766704	0.0171882	124828	273	++-
695.81	Erythema nodosum	dermatologic	0.127167	0.0623275	0.0413206	120689	102	+++
690	Erythematosquamous dermatosis	dermatologic	0.00851625	0.0160193	0.594986	123537	3107	+++
695	Erythematous conditions	dermatologic	0.0291692	0.00930081	0.00171149	127839	7311	++-
705.3	Hidradenitis	dermatologic	0.136181	0.0603234	0.0239758	124881	325	+++
704.2	Hirsutism	dermatologic	0.0417832	0.0406601	0.304127	96206	579	++.
705.8	Hyperhidrosis	dermatologic	0.0260075	0.0221435	0.240195	126428	1885	++-
686.2	Impetigo	dermatologic	0.0573673	0.0282951	0.0426148	125272	986	++-
703.1	Ingrowing nail	dermatologic	0.108427	0.0169411	1.55126e-10	132351	1825	+++
701.4	Keloid scar	dermatologic	0.0140282	0.0450369	0.755433	129639	628	+++
701.1	Keratoderma, acquired	dermatologic	0.0495512	0.022226	0.0257857	130274	1264	++-
687.2	Localized superficial swelling, mass, or lump	dermatologic	0.00987936	0.01525	0.517098	122714	2575	-+-
695.4	Lupus (localized and systemic)	dermatologic	0.131062	0.0224804	5.54068e-09	86830	1051	++.
694.2	Other dyschromia	dermatologic	0.111892	0.0111494	1.06226e-23	127519	6953	++-
701	Other hypertrophic and atrophic conditions of skin	dermatologic	0.0382734	0.00895447	1.91806e-05	138920	9972	+++
686	Other local infections of skin and subcutaneous tissue	dermatologic	0.12022	0.0211469	1.30816e-08	127475	3265	++-
709.6	Other specified diffuse diseases of connective tissue	dermatologic	0.22564	0.0794482	0.00451011	119850	122	+++
704.8	Other specified diseases of hair and hair follicles	dermatologic	0.00413896	0.0256176	0.871647	132430	1901	-+-
706.8	Other specified diseases of sebaceous glands	dermatologic	0.0050945	0.0129006	0.692912	127178	2622	+-+
695.8	Other specified erythematous conditions	dermatologic	0.0913955	0.0252926	0.000302056	121647	1064	+++
686.3	Pilonidal cyst	dermatologic	0.0132808	0.0493161	0.7877	124696	409	+-+
696.3	Pityriasis	dermatologic	0.0427225	0.043661	0.327825	120838	252	++-
709.4	Polymyositis	dermatologic	0.121494	0.0570807	0.0332994	119859	131	+++
695.7	Prurigo and Lichen	dermatologic	0.0529696	0.025613	0.0386334	121806	1239	+++
698	Pruritus and related conditions	dermatologic	0.0561166	0.0153819	0.000264057	138987	4082	++-
696.4	Psoriasis	dermatologic	0.0147672	0.0180656	0.413688	121723	3260	+--
696	Psoriasis and related disorders	dermatologic	0.00711116	0.0182795	0.697258	122073	3626	+--
696.41	Psoriasis vulgaris	dermatologic	0.0165253	0.0194504	0.39554	121574	3113	+--
696.42	Psoriatic arthropathy	dermatologic	-0.0156793	0.0381608	0.681165	118984	486	+--
686.4	Pyogenic granuloma	dermatologic	0.0312144	0.0714453	0.662184	124615	329	++-
687.1	Rash and other nonspecific skin eruption	dermatologic	0.0281698	0.00774044	0.000273384	130205	10101	++-
695.3	Rosacea	dermatologic	-0.00812768	0.0142342	0.568003	123948	3377	---
697	Sarcoidosis	dermatologic	0.06575	0.0311848	0.0349966	121409	828	+++
701.2	Scar conditions and fibrosis of skin	dermatologic	0.00168218	0.0174985	0.923415	132395	3411	+-+
706.2	Sebaceous cyst	dermatologic	0.0475102	0.0118883	6.43161e-05	131498	7026	+++
706.3	Seborrhea	dermatologic	0.070826	0.0624098	0.256437	89710	177	++.
690.1	Seborrheic dermatitis	dermatologic	-0.00268969	0.014392	0.851749	123455	2877	+-+
702.2	Seborrheic keratosis	dermatologic	0.0101549	0.00915653	0.267418	135912	10123	++-
709.2	Sicca syndrome	dermatologic	0.0977023	0.0517574	0.0590668	120160	442	+++
681	Superficial cellulitis and abscess	dermatologic	0.123011	0.00773732	6.50591e-57	135584	11415	++-
687	Symptoms affecting skin	dermatologic	0.0195313	0.0158535	0.217955	123865	3988	+++
695.42	Systemic lupus erythematosus	dermatologic	0.14412	0.022607	1.8294e-10	121534	1018	++-
709.3	Systemic sclerosis	dermatologic	0.168817	0.0537926	0.00169933	120032	305	++-
695.1	Toxic erythema	dermatologic	0.0116186	0.0983276	0.905939	120721	136	+--
709.7	Unspecified diffuse connective tissue disease	dermatologic	0.151975	0.0489948	0.00192308	120410	720	+++
695.9	Unspecified erythematous condition	dermatologic	0.108838	0.028617	0.000142799	121361	782	+++
947	Urticaria	dermatologic	0.0525046	0.0186015	0.00476361	118494	3066	+++
694.3	Vascular disorders of skin	dermatologic	0.0700967	0.0762965	0.358231	120723	137	+-+
694.1	Vitiligo	dermatologic	-0.00150585	0.0607134	0.980212	120844	259	+-+
550	Abdominal hernia	digestive	0.0444654	0.0092794	1.65254e-06	138385	13055	+++
564.8	Abnormal findings on exam of gastrointestinal tract/ abdominal area	digestive	0.0967047	0.014826	6.9071e-11	104458	2174	+++
573.7	Abnormal results of function study of liver	digestive	0.0696171	0.0102101	9.20235e-12	129934	4189	+++
573.9	Abnormal serum enzyme levels	digestive	0.164307	0.0165545	3.23317e-23	127824	1991	++-
573.4	Acute and subacute necrosis of liver	digestive	0.335722	0.0560061	2.04247e-09	89376	251	++.
540.11	Acute appendicitis	digestive	0.0418834	0.0380353	0.270822	138805	859	+++
535.1	Acute gastritis	digestive	0.0196704	0.0236726	0.40601	125709	1508	+--
577.1	Acute pancreatitis	digestive	0.191014	0.0204484	9.51907e-21	138469	1591	+++
523.31	Acute periodontitis	digestive	0.15471	0.0233953	3.76966e-11	132219	1281	++-
565	Anal and rectal conditions	digestive	0.0135933	0.0115938	0.241011	131905	5286	-+-
565.1	Anal and rectal polyp	digestive	0.0551326	0.0221323	0.0127367	130288	1797	+++
556.11	Angiodysplasia of intestine (without mention of hemorrhage)	digestive	0.100979	0.0792138	0.202392	73176	127	++.
526.3	Anomalies of jaw size/symmetry	digestive	-0.23798	0.219857	0.279063	131058	120	---
540	Appendiceal conditions	digestive	0.0554991	0.0336958	0.0995449	138984	1155	+++
540.1	Appendicitis	digestive	0.0728665	0.0374516	0.0517006	138774	830	+++
526.42	Arthralgia/ankylosis of temporomandibular joint	digestive	0.0746072	0.167655	0.656317	95512	443	++.
572	Ascites (non malignant)	digestive	0.241725	0.0169449	3.5962e-46	127644	1830	+++
535.2	Atrophic gastritis	digestive	0.027853	0.0274676	0.310568	125189	981	++-
539	Bariatric surgery	digestive	0.062809	0.0184523	0.000664396	101474	1944	++.
530.13	Barrett's esophagus	digestive	-0.0023474	0.0340479	0.945034	80500	521	-+.
578.2	Blood in stool	digestive	0.027709	0.0124824	0.0264285	124387	4475	++-
574.2	Calculus of bile duct	digestive	0.107362	0.029225	0.000239111	132522	953	++-
557.1	Celiac disease	digestive	0.0984169	0.0560771	0.0792546	102901	599	+++
528.3	Cellulitis and abscess of oral soft tissues	digestive	0.0138717	0.0752178	0.853683	135035	220	+--
575.1	Cholangitis	digestive	0.0972703	0.0455056	0.0325535	131902	312	++-
574.3	Cholecystitis without cholelithiasis	digestive	0.104309	0.0186126	2.09218e-08	133498	1929	+++
574.1	Cholelithiasis	digestive	0.0989168	0.0118203	5.83999e-17	136581	5080	+++
574	Cholelithiasis and cholecystitis	digestive	0.1015	0.0110963	5.84075e-20	137492	6103	+++
574.11	Cholelithiasis with acute cholecystitis	digestive	0.0587039	0.0280771	0.0365454	132382	797	+++
574.12	Cholelithiasis with other cholecystitis	digestive	0.106083	0.0188527	1.83412e-08	133593	2067	++-
575.6	Cholesterolosis of gallbladder	digestive	0.041846	0.0390016	0.283301	131975	375	+++
571	Chronic liver disease and cirrhosis	digestive	0.148785	0.0101437	1.03919e-48	130529	4806	+++
577.2	Chronic pancreatitis	digestive	0.157473	0.0267841	4.11849e-09	137639	766	+++
573.1	Chronic passive congestion of liver	digestive	0.283721	0.0798099	0.000378042	125958	122	+++
523.32	Chronic periodontitis	digestive	0.228319	0.0506938	6.67228e-06	131365	438	+++
571.51	Cirrhosis of liver without mention of alcohol	digestive	0.286677	0.0222828	7.04711e-38	126902	1078	+++
536.7	Complications of gastrostomy, colostomy and enterostomy	digestive	0.304104	0.0656324	3.59625e-06	90178	181	++.
563	Constipation	digestive	0.100296	0.0105571	2.09096e-21	111094	9028	+++
577.3	Cyst and pseudocyst of pancreas	digestive	0.036634	0.0345032	0.288346	137371	506	++-
526.1	Cysts of the jaws	digestive	0.129064	0.18117	0.476223	131071	139	++-
521.1	Dental caries	digestive	0.135543	0.0283175	1.69673e-06	133337	2433	+++
524	Dentofacial anomalies, including malocclusion	digestive	-0.143315	0.13893	0.302278	131204	270	---
550.2	Diaphragmatic hernia	digestive	0.0989112	0.0127099	7.12563e-15	132157	6276	+++
561.1	Diarrhea	digestive	0.0946785	0.00864937	6.92234e-28	110171	7869	++-
529	Diseases and other conditions of the tongue	digestive	-0.00225785	0.0356935	0.949562	135436	645	+--
530	Diseases of esophagus	digestive	0.0525211	0.0051045	7.8849e-25	137756	25703	+++
521	Diseases of hard tissues of teeth	digestive	0.134405	0.0282649	1.98273e-06	133388	2486	+++
528.5	Diseases of lips	digestive	0.0260923	0.0574394	0.649643	135233	429	++-
577	Diseases of pancreas	digestive	0.121168	0.0144747	5.71169e-17	138936	2475	+++
522	Diseases of pulp and periapical tissues	digestive	0.156611	0.0442941	0.000406697	132471	1557	++-
526	Diseases of the jaws	digestive	0.0619483	0.0541306	0.252448	133260	2345	++-
528	Diseases of the oral soft tissues, excluding lesions specific for gingiva and tongue	digestive	0.0452085	0.0204664	0.0271801	137686	2947	++-
527	Diseases of the salivary glands	digestive	0.012681	0.0303937	0.676514	135766	1054	+-+
530.5	Disorders of esophageal motility	digestive	0.199611	0.0360136	2.97907e-08	113697	716	+++
536	Disorders of function of stomach	digestive	0.0675607	0.0120317	1.96292e-08	128377	4164	++-
520	Disorders of tooth development	digestive	0.154502	0.058172	0.00790865	132083	1164	+++
527.7	Disturbance of salivary secretion	digestive	-0.0852927	0.0912779	0.350083	135064	246	--+
520.2	Disturbances in tooth eruption	digestive	0.18667	0.0617754	0.00251316	131921	993	+++
562.2	Diverticulitis	digestive	0.0758194	0.0155445	1.07405e-06	75121	2072	++.
562.1	Diverticulosis	digestive	0.0665891	0.0104233	1.67501e-10	110879	9320	+++
562	Diverticulosis and diverticulitis	digestive	0.0667348	0.00966336	4.98615e-12	111755	10196	+++
531.3	Duodenal ulcer	digestive	0.0606323	0.0455524	0.183174	136193	862	+++
535.6	Duodenitis	digestive	0.144173	0.0317491	5.59867e-06	125500	1397	++-
536.8	Dyspepsia and other specified disorders of function of stomach	digestive	0.0517202	0.0124853	3.43542e-05	127928	3714	++-
532	Dysphagia	digestive	0.0803126	0.0119389	1.73224e-11	116350	5150	+++
530.2	Esophageal bleeding (varices/hemorrhage)	digestive	0.265689	0.0316587	4.76792e-17	113645	683	+++
530.1	Esophagitis, GERD and related diseases	digestive	0.050081	0.00518777	4.74259e-22	134282	21378	+++
550.3	Femoral hernia	digestive	0.0100336	0.084588	0.905578	126567	182	-+-
561.2	Flatulence	digestive	0.103751	0.0153988	1.61011e-11	105434	3146	++-
564	Functional digestive disorders	digestive	0.0845191	0.0110333	1.85413e-14	110465	8626	++-
531.2	Gastric ulcer	digestive	0.147228	0.0275743	9.32972e-08	136377	1074	+++
535	Gastritis and duodenitis	digestive	0.0693636	0.00853339	4.3466e-16	135057	11406	+++
535.9	Gastritis and duodenitis, NOS	digestive	0.0789088	0.00951379	1.09364e-16	130484	6270	+++
530.7	Gastroesophageal laceration-hemorrhage syndrome	digestive	0.22477	0.0903449	0.0128496	113110	121	+++
569.2	Gastrointestinal complications	digestive	0.132873	0.024753	7.96278e-08	129971	1276	++-
578	Gastrointestinal hemorrhage	digestive	0.0169185	0.00737192	0.0217338	133803	14133	++-
536.3	Gastroparesis	digestive	0.212348	0.036903	8.70389e-09	90408	411	++.
530.11	GERD	digestive	0.0448528	0.00530501	2.79545e-17	132880	20401	+++
523	Gingival and periodontal diseases	digestive	0.158219	0.0207714	2.59378e-14	133488	2567	+++
523.1	Gingivitis	digestive	0.0585423	0.122713	0.633315	131295	360	-+-
529.1	Glossitis	digestive	0.0132276	0.0474663	0.780496	135089	274	+--
529.6	Glossodynia	digestive	-0.040495	0.0968044	0.675715	134936	118	--+
530.9	Heartburn	digestive	0.0562997	0.018295	0.00208865	114694	1733	+++
578.1	Hematemesis	digestive	0.261807	0.0293614	4.80353e-19	120700	773	++-
531.1	Hemorrhage from gastrointestinal ulcer	digestive	0.17121	0.0329843	2.09558e-07	135918	561	++-
578.9	Hemorrhage of gastrointestinal tract	digestive	0.0336237	0.0101298	0.000902504	127186	7402	+++
578.8	Hemorrhage of rectum and anus	digestive	0.016339	0.0101938	0.10897	125635	5777	++-
573.3	Hepatomegaly	digestive	0.206244	0.0307303	1.92725e-11	126371	541	+++
559	Ileostomy status	digestive	0.0721802	0.0354265	0.0416037	102704	389	+++
560.2	Impaction of intestine	digestive	0.161648	0.0708977	0.0226064	102526	207	-++
550.6	Incisional hernia	digestive	0.116077	0.0253689	4.74932e-06	94549	847	++.
555	Inflammatory bowel disease and other gastroenteritis and colitis	digestive	0.0712059	0.0148472	1.61926e-06	104652	2350	++-
526.5	Inflammatory conditions of jaw	digestive	0.270861	0.127911	0.0342118	131081	144	++-
550.1	Inguinal hernia	digestive	0.0478723	0.0169508	0.00473995	131014	4859	+++
557	Intestinal malabsorption (non-celiac)	digestive	0.114358	0.0397003	0.00397	103129	828	++-
560	Intestinal obstruction without mention of hernia	digestive	0.185329	0.0157236	4.57276e-32	105084	2820	+++
564.1	Irritable Bowel Syndrome	digestive	0.0556053	0.0145637	0.000134494	107264	5031	+++
573.5	Jaundice (not of newborn)	digestive	0.196816	0.0387557	3.80698e-07	126349	528	++-
526.9	Jaw disease NOS	digestive	0.0803952	0.0981292	0.412627	131332	398	++-
528.6	Leukoplakia of oral mucosa	digestive	-0.107399	0.0924639	0.24543	134988	177	--+
571.8	Liver abscess and sequelae of chronic liver disease	digestive	0.266981	0.025248	3.92046e-26	126714	887	+++
573.2	Liver replaced by transplant	digestive	0.29643	0.0669159	9.4285e-06	89287	162	++.
525.1	Loss of teeth or edentulism	digestive	0.119132	0.127503	0.350122	95303	234	+-.
558	Noninfectious gastroenteritis	digestive	0.0737504	0.00953897	1.063e-14	109702	7464	++-
579.8	Nonspecific abnormal findings in stool contents	digestive	0.038457	0.0141265	0.0064821	122842	2969	++-
575.9	Nonspecific abnormal findings on radiological and other examination of biliary tract	digestive	0.12123	0.0900371	0.178161	131787	188	++-
573.6	Nonspecific elevation of levels of transaminase or lactic acid dehydrogenase [LDH]	digestive	0.148973	0.0204423	3.15753e-13	90291	1166	++.
575.2	Obstruction of bile duct	digestive	0.161213	0.0365122	1.00858e-05	132102	512	+++
528.12	Oral aphthae	digestive	0.12409	0.0575896	0.0311833	135289	473	++-
575	Other biliary tract disease	digestive	0.114627	0.0148704	1.27361e-14	134219	2702	++-
571.5	Other chronic nonalcoholic liver disease	digestive	0.159511	0.0106383	8.021e-51	130111	4368	+++
525	Other diseases of the teeth and supporting structures	digestive	0.256713	0.055889	4.36356e-06	132535	1629	+++
575.8	Other disorders of biliary tract	digestive	0.0937478	0.0265047	0.000404653	132518	927	++-
575.7	Other disorders of gallbladder	digestive	0.113834	0.0231239	8.53114e-07	132761	1187	++-
569	Other disorders of intestine	digestive	0.028507	0.0102169	0.00526796	134686	6078	+++
573	Other disorders of liver	digestive	0.0830147	0.0099358	6.53692e-17	130842	5172	+++
568	Other disorders of peritoneum	digestive	0.151124	0.0212205	1.06654e-12	130335	1755	++-
537	Other disorders of stomach and duodenum	digestive	0.0868272	0.0168677	2.63913e-07	126236	2088	+++
560.4	Other intestinal obstruction	digestive	0.174109	0.0193814	2.62794e-19	104135	1854	+++
527.8	Other specified diseases of the salivary glands	digestive	-0.036655	0.0960594	0.702767	134937	119	--+
535.8	Other specified gastritis	digestive	0.101008	0.0219001	3.98355e-06	126216	2218	++-
579	Other symptoms involving abdomen and pelvis	digestive	0.0959047	0.0112995	2.11162e-17	124720	4877	++-
560.1	Paralytic ileus	digestive	0.195678	0.0240716	4.32749e-16	103491	1182	+++
531	Peptic ulcer (excl. esophageal)	digestive	0.078156	0.0134187	5.73084e-09	138903	3643	+++
531.4	Peptic ulcer, site unspecified	digestive	0.0550454	0.0157086	0.000458062	137391	2027	++-
522.5	Periapical abscess	digestive	0.154633	0.0515874	0.00272213	132037	1117	++-
523.3	Periodontitis (acute or chronic)	digestive	0.158475	0.0208021	2.57224e-14	132438	1500	++-
568.1	Peritoneal adhesions (postoperative) (postinfection)	digestive	0.139184	0.0272679	3.31989e-07	129823	1238	+++
560.3	Peritoneal or intestinal adhesions	digestive	0.108689	0.0372352	0.00351178	102723	405	++-
567	Peritonitis and retroperitoneal infections	digestive	0.213422	0.0236044	1.54325e-19	129735	1051	++-
564.9	Personal history of diseases of digestive system	digestive	0.0416657	0.0212011	0.0493839	104405	2447	++-
571.81	Portal hypertension	digestive	0.413348	0.037592	4.01177e-28	126258	426	+++
571.6	Primary biliary cirrhosis	digestive	0.133648	0.0706279	0.0584528	125995	161	+++
522.1	Pulpitis and necrosis of tooth pulp	digestive	0.176939	0.100725	0.0789762	131306	370	++-
530.14	Reflux esophagitis	digestive	0.0667106	0.0154396	1.55499e-05	117482	4656	+++
555.1	Regional enteritis	digestive	0.0925354	0.0205421	6.64768e-06	103595	1275	++-
527.2	Sialoadenitis	digestive	-0.0133245	0.0407827	0.743881	135373	562	+-+
528.7	Sialolithiasis	digestive	0.0831564	0.108352	0.442805	134946	132	-++
579.2	Splenomegaly	digestive	0.207503	0.0235534	1.25283e-18	120782	848	++-
528.1	Stomatitis and mucositis	digestive	0.0915675	0.0369212	0.0131353	99150	733	++.
528.11	Stomatitis and mucositis (ulcerative)	digestive	-0.0422791	0.0506444	0.403818	135343	533	---
530.3	Stricture and stenosis of esophagus	digestive	0.111489	0.0313039	0.000368756	113788	836	+++
561	Symptoms involving digestive system	digestive	0.118244	0.0132769	5.29332e-19	108003	6003	++-
526.41	Temporomandibular joint disorder, unspecified	digestive	-0.0486476	0.127589	0.702992	88331	715	-.+
526.4	Temporomandibular joint disorders	digestive	0.0749032	0.104119	0.471894	96305	1236	+-.
569.1	Toxic gastroenteritis and colitis	digestive	0.186928	0.0589521	0.00151993	128872	181	++-
530.12	Ulcer of esophagus	digestive	0.152954	0.0362707	2.47546e-05	113911	954	+++
556.1	Ulceration of intestine	digestive	0.0639449	0.0313099	0.0411198	102894	578	++-
556	Ulceration of the lower GI tract	digestive	0.0702703	0.0288378	0.0148202	103009	701	++-
555.2	Ulcerative colitis	digestive	0.058961	0.0193977	0.00236907	103822	1513	+++
555.21	Ulcerative colitis (chronic)	digestive	0.0604328	0.0280035	0.0309247	103127	805	++-
550.4	Umbilical hernia	digestive	0.0814526	0.0239379	0.00066734	127771	1431	++-
550.5	Ventral hernia	digestive	0.104293	0.0223934	3.20363e-06	127816	1437	+++
250.4	Abnormal glucose	endocrine/metabolic	0.084901	0.0106486	1.54912e-15	87486	3980	++.
246.7	Abnormal results of function study of thyroid	endocrine/metabolic	0.0130588	0.0403923	0.746469	120345	446	+--
278.4	Abnormal weight gain	endocrine/metabolic	0.160061	0.012968	5.32839e-35	124890	3034	+++
276.4	Acid-base balance disorder	endocrine/metabolic	0.414022	0.0191556	1.3366e-103	90509	1450	++.
276.41	Acidosis	endocrine/metabolic	0.416151	0.0212122	1.07501e-85	127448	1239	+++
244.2	Acquired hypothyroidism	endocrine/metabolic	0.0135133	0.0388694	0.728096	120405	508	+--
255.1	Adrenal hyperfunction	endocrine/metabolic	0.178556	0.0434214	3.9196e-05	95352	367	++.
255.2	Adrenal hypofunction	endocrine/metabolic	0.191359	0.0343462	2.52568e-08	95520	535	++.
260.3	Adult failure to thrive	endocrine/metabolic	0.329138	0.0362943	1.20579e-19	95054	589	++.
276.42	Alkalosis	endocrine/metabolic	0.562758	0.0526938	1.26582e-26	89283	224	++.
270.33	Amyloidosis	endocrine/metabolic	0.0968672	0.0769422	0.208045	135612	143	+++
260.6	Anorexia	endocrine/metabolic	0.193886	0.0327605	3.25299e-09	132191	899	++-
253.4	Anterior pituitary disorders	endocrine/metabolic	0.0314843	0.086417	0.715612	95132	147	++.
279.2	Autoimmune disease NEC	endocrine/metabolic	0.0917332	0.0167526	4.35605e-08	99668	2155	++.
260.1	Cachexia	endocrine/metabolic	0.614877	0.0621285	4.29522e-23	94641	176	++.
274.21	Chondrocalcinosis	endocrine/metabolic	0.044454	0.0397359	0.263252	135437	482	+++
245.21	Chronic lymphocytic thyroiditis	endocrine/metabolic	0.0326407	0.0396303	0.410149	120808	911	-+-
245.2	Chronic thyroiditis	endocrine/metabolic	0.0214005	0.038335	0.576674	120815	915	-++
274.2	Crystal arthropathies	endocrine/metabolic	0.0794133	0.034755	0.0223159	135477	520	+++
255.11	Cushing's syndrome	endocrine/metabolic	0.244293	0.0641535	0.000140129	132351	180	+++
279.11	Deficiency of humoral immunity	endocrine/metabolic	0.165958	0.0306011	5.85152e-08	135560	600	+++
253.3	Diabetes insipidus	endocrine/metabolic	0.146481	0.0749665	0.0507061	132304	132	++-
250	Diabetes mellitus	endocrine/metabolic	0.228506	0.0061318	5.90222e-304	137051	18135	+++
250.15	Diabetes type 1 with peripheral circulatory disorders	endocrine/metabolic	0.55993	0.0638996	1.90695e-18	83664	158	++.
250.25	Diabetes type 2 with peripheral circulatory disorders	endocrine/metabolic	0.410353	0.0265129	4.92574e-54	84266	760	++.
250.7	Diabetic retinopathy	endocrine/metabolic	0.382476	0.0249841	6.68139e-53	137447	997	+++
279	Disorders involving the immune mechanism	endocrine/metabolic	0.0812415	0.00879121	2.43702e-20	138555	6434	+++
255	Disorders of adrenal glands	endocrine/metabolic	0.146942	0.0192933	2.61288e-14	132526	1627	++-
277.4	Disorders of bilirubin excretion	endocrine/metabolic	0.0692138	0.0679725	0.308553	137660	423	+++
275.5	Disorders of calcium/phosphorus metabolism	endocrine/metabolic	0.118114	0.0187995	3.32477e-10	137428	1631	+++
271	Disorders of carbohydrate transport and metabolism	endocrine/metabolic	0.0327333	0.0288362	0.256315	138954	1167	++-
276	Disorders of fluid, electrolyte, and acid-base balance	endocrine/metabolic	0.249294	0.0072658	5.45867e-258	138297	12336	+++
272	Disorders of lipoid metabolism	endocrine/metabolic	0.0852004	0.0047316	1.72635e-72	138259	47524	+++
275.3	Disorders of magnesium metabolism	endocrine/metabolic	0.284453	0.0300234	2.68395e-21	136468	643	++-
275	Disorders of mineral metabolism	endocrine/metabolic	0.113803	0.013388	1.88994e-17	138874	3140	++-
252	Disorders of parathyroid gland	endocrine/metabolic	0.0396373	0.019045	0.0374111	133440	1294	+++
275.53	Disorders of phosphorus metabolism	endocrine/metabolic	0.255705	0.0359537	1.14339e-12	98899	382	++.
270.3	Disorders of plasma protein metabolism	endocrine/metabolic	0.157253	0.0140806	5.84554e-29	101193	3143	++.
270	Disorders of protein plasma/amino-acid transport and metabolism	endocrine/metabolic	0.154503	0.0136882	1.51567e-29	138846	3392	+++
253	Disorders of the pituitary gland and its hypothalamic control	endocrine/metabolic	0.0676697	0.0208883	0.00119699	133496	1335	++-
270.1	Disturbances of amino-acid transport	endocrine/metabolic	-0.0361916	0.0860841	0.674177	135623	151	+--
277.7	Dysmetabolic syndrome X	endocrine/metabolic	0.220302	0.0585034	0.00016613	100242	262	++.
276.1	Electrolyte imbalance	endocrine/metabolic	0.267579	0.00917489	5.50486e-187	133527	7294	+++
242.3	Exophthalmos	endocrine/metabolic	0.0102886	0.0644284	0.873126	120082	183	++-
276.6	Fluid overload	endocrine/metabolic	0.355723	0.0195329	4.18567e-74	127535	1311	++-
255.21	Glucocorticoid deficiency	endocrine/metabolic	0.172928	0.0593896	0.00359398	132429	258	++-
274.1	Gout	endocrine/metabolic	0.185235	0.0154262	3.23206e-33	138435	3604	+++
274	Gout and other crystal arthropathies	endocrine/metabolic	0.160802	0.0142639	1.77631e-29	138874	4045	+++
274.11	Gouty arthropathy	endocrine/metabolic	0.190043	0.0254953	9.05098e-14	135987	1030	++-
242.1	Graves' disease	endocrine/metabolic	0.0129962	0.0319721	0.684387	120843	952	-+-
255.12	Hyperaldosteronism	endocrine/metabolic	0.241548	0.0925256	0.00903815	132298	127	+++
275.6	Hypercalcemia	endocrine/metabolic	0.0514859	0.028256	0.0684365	99249	732	++.
272.11	Hypercholesterolemia	endocrine/metabolic	0.108425	0.00598724	2.68712e-73	116511	25673	+++
272.14	Hyperchylomicronemia	endocrine/metabolic	0.22924	0.0588705	9.86204e-05	58022	119	++.
272.12	Hyperglyceridemia	endocrine/metabolic	0.145844	0.0158884	4.34058e-20	93280	1697	++-
272.1	Hyperlipidemia	endocrine/metabolic	0.0852306	0.00473915	2.5831e-72	135766	44301	+++
276.11	Hyperosmolality and/or hypernatremia	endocrine/metabolic	0.320414	0.0386629	1.15766e-16	126644	420	++-
252.1	Hyperparathyroidism	endocrine/metabolic	0.0368031	0.0191873	0.0550987	133346	1196	+++
276.13	Hyperpotassemia	endocrine/metabolic	0.250914	0.017141	1.60192e-48	128175	1965	++-
275.51	Hypocalcemia	endocrine/metabolic	0.156705	0.0329836	2.02417e-06	99009	492	++.
251.1	Hypoglycemia	endocrine/metabolic	0.172718	0.0253268	9.1316e-12	115500	891	++-
252.2	Hypoparathyroidism	endocrine/metabolic	0.0070189	0.0894778	0.937476	132322	156	+--
276.14	Hypopotassemia	endocrine/metabolic	0.299859	0.0137638	3.14932e-105	129635	3461	+++
276.12	Hyposmolality and/or hyponatremia	endocrine/metabolic	0.288704	0.0154552	7.1951e-78	128704	2569	+++
244	Hypothyroidism	endocrine/metabolic	0.0366046	0.0082833	9.91184e-06	132222	12530	+++
244.4	Hypothyroidism NOS	endocrine/metabolic	0.0380591	0.00835812	5.27494e-06	131884	12183	+++
276.5	Hypovolemia	endocrine/metabolic	0.266957	0.00993023	3.44626e-159	132356	6211	++-
279.1	Immunity deficiency	endocrine/metabolic	0.144911	0.0245703	3.68373e-09	136024	1061	++-
250.41	Impaired fasting glucose	endocrine/metabolic	0.0720112	0.0190254	0.0001537	120832	1621	+++
250.3	Insulin pump user	endocrine/metabolic	0.312334	0.018431	2.05697e-64	120957	1699	+++
271.3	Intestinal disaccharidase deficiencies and disaccharide malabsorption	endocrine/metabolic	0.0308195	0.0312917	0.324668	138849	1062	+++
264	Lack of normal physiological development	endocrine/metabolic	0.255453	0.0309973	1.70576e-16	131934	624	++-
264.9	Lack of normal physiological development, unspecified	endocrine/metabolic	0.150175	0.0929543	0.106186	131420	110	++-
277.51	Lipoprotein disorders	endocrine/metabolic	-0.0231172	0.056394	0.681862	137643	397	+-+
278.3	Localized adiposity	endocrine/metabolic	0.101477	0.0325206	0.00180612	122297	441	++-
262	Mineral deficiency NEC	endocrine/metabolic	0.108055	0.0913084	0.236646	131551	257	++-
272.13	Mixed hyperlipidemia	endocrine/metabolic	0.0953426	0.0117021	3.71503e-16	95897	4317	+++
278.11	Morbid obesity	endocrine/metabolic	0.31188	0.0114634	5.41603e-163	89346	3902	++.
241.2	Nontoxic multinodular goiter	endocrine/metabolic	-0.0133433	0.0169517	0.431202	122256	2366	+-+
241	Nontoxic nodular goiter	endocrine/metabolic	-0.0241875	0.0127251	0.0573324	124086	4208	--+
241.1	Nontoxic uninodular goiter	endocrine/metabolic	-0.0252274	0.0151491	0.0958595	123202	3314	---
260.22	Nutritional marasmus	endocrine/metabolic	0.36748	0.084129	1.25356e-05	94612	147	++.
278.1	Obesity	endocrine/metabolic	0.26611	0.00650293	0	136664	15306	+++
250.42	Other abnormal glucose	endocrine/metabolic	0.0910552	0.0126568	6.28318e-13	122195	2968	+++
271.9	Other disorders of carbohydrate transport and metabolism	endocrine/metabolic	0.0293113	0.112637	0.794687	137905	109	-++
277.5	Other disorders of lipoid metabolism	endocrine/metabolic	0.0335335	0.03496	0.337459	138118	875	+--
277	Other disorders of metabolism	endocrine/metabolic	-0.0421921	0.022116	0.0564222	137732	2064	+--
253.7	Other disorders of neurohypophysis	endocrine/metabolic	0.316637	0.0577613	4.20967e-08	132464	295	+++
251	Other disorders of pancreatic internal secretion	endocrine/metabolic	0.278088	0.0419273	3.29748e-11	132375	351	+++
246	Other disorders of thyroid	endocrine/metabolic	0.00727738	0.0125354	0.561546	125184	5290	+-+
259	Other endocrine disorders	endocrine/metabolic	0.00183815	0.0283632	0.948327	132886	718	++-
279.7	Other immunological findings	endocrine/metabolic	0.115682	0.0255239	5.83499e-06	135952	992	++-
263	Other nutritional deficiency	endocrine/metabolic	0.0450764	0.0347263	0.194271	95313	848	+-.
279.8	Other specified disorders involving the immune mechanism	endocrine/metabolic	0.0790535	0.0523804	0.131243	135269	307	+--
270.38	Other specified disorders of plasma protein metabolism	endocrine/metabolic	0.142203	0.0396042	0.000329915	98480	430	++.
256	Ovarian dysfunction	endocrine/metabolic	0.0728462	0.0394058	0.0645132	95906	921	++.
278	Overweight, obesity and other hyperalimentation	endocrine/metabolic	0.226091	0.0056405	0	138501	19839	+++
270.32	Paraproteinemia	endocrine/metabolic	0.131429	0.021517	1.00779e-09	136888	1430	++-
253.1	Pituitary hyperfunction	endocrine/metabolic	0.0399521	0.0386752	0.301597	132678	506	++-
253.2	Pituitary hypofunction	endocrine/metabolic	0.0427946	0.0543315	0.430898	132409	239	-+-
270.31	Polyclonal hypergammaglobulinemia	endocrine/metabolic	0.184712	0.0254388	3.84154e-13	136427	955	++-
256.4	Polycystic ovaries	endocrine/metabolic	0.074877	0.0449007	0.0953929	132972	800	+++
276.8	Polydipsia	endocrine/metabolic	0.0460167	0.0852737	0.589449	126459	221	+++
250.6	Polyneuropathy in diabetes	endocrine/metabolic	0.405575	0.024508	1.63579e-61	120201	944	+++
260	Protein-calorie malnutrition	endocrine/metabolic	0.258936	0.0136905	8.8265e-80	132894	3990	+++
269	Proteinuria	endocrine/metabolic	0.165874	0.019998	1.09011e-16	135748	1437	+++
261.41	Rickets or osteomalacia	endocrine/metabolic	-0.110186	0.0770287	0.152585	131462	152	+--
249	Secondary diabetes mellitus	endocrine/metabolic	0.193347	0.0453452	2.00888e-05	83766	271	++.
244.1	Secondary hypothyroidism	endocrine/metabolic	0.0502509	0.0275118	0.0677718	120846	953	+++
260.2	severe protein-calorie malnutrition	endocrine/metabolic	0.347489	0.0511689	1.11341e-11	94711	246	++.
240	Simple and unspecified goiter	endocrine/metabolic	0.055269	0.0180856	0.00224329	121472	2032	++-
257	Testicular dysfunction	endocrine/metabolic	0.0372069	0.0314977	0.237501	132904	735	++-
257.1	Testicular hypofunction	endocrine/metabolic	0.0515458	0.0309133	0.095429	132855	686	++-
246.2	Thyroid cyst	endocrine/metabolic	0.0183207	0.0595894	0.758501	84715	184	++.
245	Thyroiditis	endocrine/metabolic	0.0516943	0.0204043	0.0112929	121628	1733	+++
245.1	Thyroiditis, acute and subacute	endocrine/metabolic	-0.0519849	0.090992	0.567788	120032	133	+-+
242	Thyrotoxicosis with or without goiter	endocrine/metabolic	0.0490367	0.0144488	0.000689257	123240	3364	++-
242.2	Toxic multinodular goiter	endocrine/metabolic	0.0891049	0.0459303	0.0523794	120196	297	++-
250.1	Type 1 diabetes	endocrine/metabolic	0.305323	0.012205	4.07831e-138	122860	3611	++-
250.11	Type 1 diabetes with ketoacidosis	endocrine/metabolic	0.342378	0.0426221	9.52225e-16	119490	235	++-
250.14	Type 1 diabetes with neurological manifestations	endocrine/metabolic	0.367458	0.02888	4.37033e-37	84102	596	++.
250.13	Type 1 diabetes with ophthalmic manifestations	endocrine/metabolic	0.471125	0.045103	1.53558e-25	83803	297	++.
250.12	Type 1 diabetes with renal manifestations	endocrine/metabolic	0.343394	0.0396137	4.37587e-18	83814	308	++.
250.2	Type 2 diabetes	endocrine/metabolic	0.233728	0.0063198	2.11183e-299	135432	16438	+++
250.21	Type 2 diabetes with ketoacidosis	endocrine/metabolic	0.298434	0.0339936	1.64755e-18	119604	347	+++
250.24	Type 2 diabetes with neurological manifestations	endocrine/metabolic	0.350041	0.0177278	8.80219e-87	121016	1759	+++
250.23	Type 2 diabetes with ophthalmic manifestations	endocrine/metabolic	0.380013	0.0269013	2.61909e-45	120130	884	+++
250.22	Type 2 diabetes with renal manifestations	endocrine/metabolic	0.354808	0.0205035	4.33412e-67	120463	1205	++-
272.9	Unspecified disorder of lipoid metabolism	endocrine/metabolic	0.0458034	0.0242593	0.0590161	92684	1106	+++
261.2	Vitamin B-complex deficiencies	endocrine/metabolic	0.0834443	0.0231469	0.000312167	132671	1404	++-
261.4	Vitamin D deficiency	endocrine/metabolic	0.0567554	0.0134125	2.32101e-05	134885	3652	+++
261	Vitamin deficiency	endocrine/metabolic	0.0530419	0.0114651	3.72094e-06	136129	4936	++-
598	Abnormal findings on examination of urine	genitourinary	0.0376961	0.0252572	0.135571	138213	1181	+++
611	Abnormal findings on mammogram or breast exam	genitourinary	-0.00240383	0.00872138	0.782836	133064	12204	-+-
611.1	Abnormal mammogram	genitourinary	-0.0133812	0.0105744	0.205717	127247	6379	---
792	Abnormal Papanicolaou smear of cervix and cervical HPV	genitourinary	0.0321193	0.015831	0.0424698	125194	4876	++-
589	Abnormal results of function study of kidney	genitourinary	0.217802	0.0214077	2.58929e-24	127058	1162	++-
626.11	Absent or infrequent menstruation	genitourinary	0.000884219	0.0214979	0.967192	112177	3308	-+-
592.11	Acute cystitis	genitourinary	0.0832736	0.0389739	0.0326266	114102	878	+++
580.13	Acute glomerulonephritis, NOS	genitourinary	0.287652	0.05967	1.43048e-06	89302	224	++.
614.31	Acute inflammatory pelvic disease	genitourinary	-0.0400412	0.0764318	0.600361	126536	126	--+
601.11	Acute prostatitis	genitourinary	0.110978	0.0567353	0.0504577	133828	339	++-
585.1	Acute renal failure	genitourinary	0.314853	0.011927	1.43095e-153	129410	3700	++-
586.1	Anatomical abnormatilies of kidney and ureters	genitourinary	0.10188	0.0690019	0.139814	89286	208	-+.
601.4	Balanoposthitis	genitourinary	-0.0543824	0.0542128	0.315799	133922	436	---
610	Benign mammary dysplasias	genitourinary	0.0306998	0.0113437	0.00680324	128363	7513	+++
610.4	Benign neoplasm of breast	genitourinary	-0.0106736	0.0179603	0.552319	122296	1432	+--
596.1	Bladder neck obstruction	genitourinary	0.0488053	0.0415739	0.240418	134758	744	+++
612	Breast conditions, congenital or relating to hormones	genitourinary	0.0416906	0.0206003	0.0429919	122729	1861	+++
613.9	Breast disorder NOS	genitourinary	-0.0267503	0.0296809	0.367449	131775	878	+--
594.1	Calculus of kidney	genitourinary	0.0527707	0.0124674	2.30917e-05	137245	4262	+++
594.2	Calculus of lower urinary tract	genitourinary	0.0833489	0.0487103	0.0870599	133434	416	+++
594.3	Calculus of ureter	genitourinary	0.043273	0.0217385	0.0465227	134686	1678	++-
592.12	Chronic cystitis	genitourinary	0.106182	0.045567	0.0197936	113572	356	+++
580.14	Chronic glomerulonephritis, NOS	genitourinary	0.261206	0.0382344	8.39236e-12	126349	454	+++
614.32	Chronic inflammatory pelvic disease	genitourinary	0.0676546	0.049821	0.174478	126810	401	+++
592.13	Chronic interstitial cystitis	genitourinary	0.0693377	0.0680381	0.308155	113404	181	+++
585.4	Chronic kidney disease, Stage I or II	genitourinary	0.153873	0.0223318	5.56713e-12	89978	900	++.
585.33	Chronic Kidney Disease, Stage III	genitourinary	0.176727	0.0231079	2.04289e-14	90116	1038	++.
585.34	Chronic Kidney Disease, Stage IV	genitourinary	0.155123	0.0318513	1.11471e-06	89578	500	++.
601.12	Chronic prostatitis	genitourinary	0.0240303	0.0548977	0.661583	134019	535	+-+
585.3	Chronic renal failure [CKD]	genitourinary	0.214479	0.0112173	1.70974e-81	129941	4129	++-
612.3	Congenital anomalies of breast	genitourinary	0.0373667	0.0634188	0.555723	121060	191	-+-
586.2	Cyst of kidney, acquired	genitourinary	0.0984274	0.0156106	2.87886e-10	128611	2778	++-
614.53	Cyst or abscess of Bartholin's gland	genitourinary	-0.00947066	0.0734094	0.897349	126811	402	+-+
610.1	Cystic mastopathy	genitourinary	0.0397509	0.0119519	0.00088127	90828	5893	++.
592.1	Cystitis	genitourinary	0.060909	0.0221215	0.00589838	115582	2381	++-
592	Cystitis and urethritis	genitourinary	0.0478233	0.0169348	0.00474331	116750	3557	++-
626	Disorders of menstruation and other abnormal bleeding from female genital tract	genitourinary	0.0443154	0.0116429	0.000141118	125645	17116	+++
604	Disorders of penis	genitourinary	0.0292389	0.0376324	0.437183	128366	1396	-++
619.2	Disorders of uterus, NEC	genitourinary	0.0946225	0.0242253	9.38583e-05	89348	1891	+.+
588	Disorders resulting from impaired renal function	genitourinary	0.240224	0.0373204	1.22001e-10	126292	396	++-
617	Disorders secondary to childbirth, surgery, trauma	genitourinary	0.0211653	0.0456143	0.642643	135842	544	+-+
626.2	Dysmenorrhea	genitourinary	0.0608488	0.0325172	0.0613058	76414	1577	+.+
625.1	Dyspareunia	genitourinary	0.0766118	0.0325637	0.0186389	129588	980	++-
620	Dysplasia of female genital organs	genitourinary	-0.123126	0.0743115	0.0975424	97953	266	--.
624.1	Dystrophy of female genital tract	genitourinary	0.0788259	0.08931	0.377447	128782	176	-++
599.3	Dysuria	genitourinary	0.0243514	0.013666	0.0747671	127336	5145	++-
796	Elevated prostate specific antigen [PSA]	genitourinary	0.0765379	0.018053	2.23906e-05	99019	2531	++.
585.32	End stage renal disease	genitourinary	0.30787	0.0275044	4.38965e-29	89787	709	++.
615	Endometriosis	genitourinary	0.0366129	0.0253262	0.148275	128780	2378	+++
605	Erectile dysfunction [ED]	genitourinary	0.0352215	0.0186791	0.0593475	131162	4173	++-
626.12	Excessive or frequent menstruation	genitourinary	0.0444198	0.0189316	0.0189592	80538	3684	++.
610.2	Fibroadenosis of breast	genitourinary	-0.0277495	0.0445235	0.533117	121420	552	+-+
610.3	Fibrosclerosis of breast	genitourinary	0.00608754	0.0602625	0.919537	121153	286	+--
599.5	Frequency of urination and polyuria	genitourinary	-0.00235818	0.0105062	0.822403	127626	5439	-++
596.5	Functional disorders of bladder	genitourinary	0.0531574	0.0198151	0.00730355	135523	1498	++-
612.1	Galactorrhea	genitourinary	-0.0463187	0.0829486	0.57657	85171	236	--.
618	Genital prolapse	genitourinary	0.0554874	0.0166717	0.000873965	138898	3201	+++
580.1	Glomerulonephritis	genitourinary	0.300458	0.0284148	3.93339e-26	89875	797	++.
593.1	Gross hematuria	genitourinary	-0.0388123	0.0494496	0.43252	80334	434	+-.
593	Hematuria	genitourinary	0.0196166	0.00996664	0.0490422	121739	8618	++-
603.1	Hydrocele	genitourinary	0.00775763	0.0388235	0.841623	127787	793	+++
595	Hydronephrosis	genitourinary	0.047381	0.0190941	0.0130852	134771	1806	+++
600	Hyperplasia of prostate	genitourinary	0.089216	0.0120871	1.56983e-13	136016	10068	++-
612.2	Hypertrophy of breast (Gynecomastia)	genitourinary	0.0632477	0.0233353	0.00672046	122301	1433	++-
623	Hypertrophy of female genital organs	genitourinary	0.0245044	0.0449886	0.585974	134723	762	-++
626.8	Infertility, female	genitourinary	0.0557051	0.0268153	0.0377679	111173	2304	+++
626.15	Infertility, female, associated with anovulation	genitourinary	0.0227649	0.0410599	0.579283	109278	409	+++
609.1	Infertility, male	genitourinary	0.0848282	0.0255796	0.000912359	128011	1002	++-
613.1	Inflammatory disease of breast	genitourinary	0.0860841	0.0268415	0.00134066	131647	755	++-
614.5	Inflammatory disease of cervix, vagina, and vulva	genitourinary	0.0216394	0.0116881	0.0641105	135437	9027	+++
614	Inflammatory diseases of female pelvic organs	genitourinary	0.0282376	0.011045	0.0105705	137629	11257	++-
601	Inflammatory diseases of prostate	genitourinary	0.0502253	0.0196365	0.010535	136405	2949	++-
614.4	Inflammatory diseases of uterus, except cervix	genitourinary	0.0254714	0.0489304	0.602671	126743	335	+++
626.14	Irregular menstrual bleeding	genitourinary	0.0303587	0.0358309	0.39684	110524	1657	-++
626.13	Irregular menstrual cycle	genitourinary	0.0508359	0.0162541	0.00176256	115574	6705	+++
626.1	Irregular menstrual cycle/bleeding	genitourinary	0.0411507	0.012969	0.0015087	119971	11103	+++
587	Kidney replaced by transpant	genitourinary	0.301098	0.0284375	3.38616e-26	89812	734	++.
611.3	Lump or mass in breast	genitourinary	0.0101429	0.009951	0.308067	129812	8951	++-
609	Male infertility and abnormal spermatozoa	genitourinary	0.0760097	0.024646	0.00204196	128108	1099	++-
611.11	Mammographic microcalcification	genitourinary	-0.00738678	0.0215788	0.732113	86082	1147	--.
613.5	Mastodynia	genitourinary	0.00727349	0.0159186	0.64773	134257	3361	-+-
627	Menopausal and postmenopausal disorders	genitourinary	0.0289397	0.00863208	0.000800627	125561	16757	+++
593.2	Microscopic hematuria	genitourinary	0.000418927	0.0352501	0.990518	80626	726	+-.
622.2	Mucous polyp of cervix	genitourinary	-0.00209935	0.0266426	0.937194	135553	1603	-++
627.22	Need for Hormone replacement therapy (postmenopausal)	genitourinary	0.0881793	0.0392861	0.0247974	77414	560	-+.
580.31	Nephritis and nephropathy in diseases classified elsewhere	genitourinary	0.379261	0.0339574	5.7996e-29	89559	481	++.
580.32	Nephritis and nephropathy with pathological lesion	genitourinary	0.209848	0.025834	4.55059e-16	126635	742	+++
580.3	Nephritis and nephropathy without mention of glomerulonephritis	genitourinary	0.252646	0.0212068	1.007e-32	90180	1102	++.
580	Nephritis; nephrosis; renal sclerosis	genitourinary	0.254432	0.0164689	7.64014e-54	127778	1896	+++
580.2	Nephrotic syndrome without mention of glomerulonephritis	genitourinary	0.211769	0.0402826	1.46347e-07	126294	407	+++
580.12	Non-proliferative glomerulonephritis	genitourinary	0.25112	0.0727144	0.000553328	126111	216	++-
619.3	Noninflammatory disorders of cervix	genitourinary	0.0555125	0.0172921	0.0013261	132615	3028	+++
619.1	Noninflammatory disorders of ovary, fallopian tube, and broad ligament	genitourinary	0.0392961	0.0228493	0.0854701	131508	1910	+++
619.4	Noninflammatory disorders of vagina	genitourinary	0.060527	0.0252802	0.0166546	132025	2425	+++
619.5	Noninflammatory disorders of vulva and perineum	genitourinary	0.00266622	0.0364066	0.941619	130558	962	+-+
619	Noninflammatory female genital disorders	genitourinary	0.0654484	0.0112526	6.01749e-09	138974	9811	+++
599.6	Oliguria and anuria	genitourinary	0.205194	0.0424758	1.3595e-06	87587	338	++.
601.3	Orchitis and epididymitis	genitourinary	0.027286	0.032796	0.405414	134120	623	+++
599.9	Other abnormality of urination	genitourinary	-0.0113924	0.0211483	0.590099	123751	1551	--+
598.4	Other cells and casts in urine	genitourinary	0.00896093	0.026094	0.73129	100560	639	+-.
596	Other disorders of bladder	genitourinary	0.052366	0.015924	0.00100725	137289	3398	++-
608	Other disorders of male genital organs	genitourinary	-0.0107591	0.0182535	0.555576	129761	2777	--+
602	Other disorders of prostate	genitourinary	0.0639967	0.0343782	0.0626667	134408	924	+++
603	Other disorders of testis	genitourinary	0.0238387	0.0321125	0.457876	128359	1380	-++
586	Other disorders of the kidney and ureters	genitourinary	0.153259	0.00976275	1.55151e-55	133101	7301	++-
597	Other disorders of urethra and urinary tract	genitourinary	0.0663107	0.0229405	0.00384564	135629	1653	++-
601.8	Other inflammatory disorders of male genital organs	genitourinary	-0.129197	0.0866846	0.136114	133662	170	--+
613	Other nonmalignant breast conditions	genitourinary	0.0195047	0.00960916	0.0423771	139006	8142	++-
598.9	Other nonspecific findings on examination of urine	genitourinary	0.0445347	0.0283599	0.116335	138154	1055	-+-
613.7	Other signs and symptoms in breast	genitourinary	0.0291632	0.0150085	0.0520027	133451	2556	++-
610.8	Other specified benign mammary dysplasias	genitourinary	0.0304052	0.0433581	0.483142	121406	541	+--
613.8	Other specified disorders of breast	genitourinary	0.005461	0.0165805	0.741882	133563	2672	+-+
599.8	Other symptoms involving urinary system	genitourinary	0.075206	0.0245266	0.00216728	123535	1321	++-
599	Other symptoms/disorders or the urinary system	genitourinary	0.0252795	0.006721	0.000169053	137472	16908	+++
628	Ovarian cyst	genitourinary	0.061918	0.0179872	0.000576695	114401	5560	+++
625	Pain and other symptoms associated with female genital organs	genitourinary	0.0808759	0.0129622	4.394e-10	99949	7651	++.
792.1	Papanicolaou smear of cervix or vagina with atypical squamous cells	genitourinary	0.0667911	0.0360752	0.0641062	88307	983	++.
614.3	Pelvic inflammatory disease (PID)	genitourinary	0.0380733	0.0320296	0.234562	127357	948	+++
614.33	Pelvic inflammatory disease, NOS	genitourinary	0.00423579	0.0505071	0.933164	126972	564	+-+
622.1	Polyp of corpus uteri	genitourinary	0.0322163	0.0200513	0.108122	136510	2604	++-
622	Polyp of female genital organs	genitourinary	0.0134601	0.0167634	0.422006	137839	3945	++-
627.3	Postmenopausal atrophic vaginitis	genitourinary	0.00463092	0.0318542	0.884412	110585	1736	++-
627.5	Premature menopause and other ovarian failure	genitourinary	0.0110881	0.108	0.918226	75001	165	+.-
627.4	Premenopausal menorrhagia	genitourinary	0.0580411	0.0384066	0.13073	109427	559	++-
626.4	Premenstrual tension syndromes	genitourinary	0.0612672	0.0521282	0.239868	109560	691	++-
618.5	Prolapse of vaginal vault after hysterectomy	genitourinary	0.058264	0.0645725	0.366896	136007	206	++-
618.1	Prolapse of vaginal walls	genitourinary	0.0757584	0.0189414	6.34441e-05	138086	2353	+++
580.11	Proliferative glomerulonephritis	genitourinary	0.239403	0.045649	1.56756e-07	126144	251	++-
601.1	Prostatitis	genitourinary	0.0630824	0.0239518	0.00844543	135232	1745	+++
590	Pyelonephritis	genitourinary	0.151651	0.0202277	6.52045e-14	114449	1567	++-
604.1	Redundant prepuce and phimosis/BXO	genitourinary	0.00762964	0.0620845	0.902193	127523	540	-++
594.8	Renal colic	genitourinary	-0.00672282	0.0408674	0.869335	133950	930	--+
585.31	Renal dialysis	genitourinary	0.319181	0.0220604	1.91593e-47	126893	1001	++-
585	Renal failure	genitourinary	0.239952	0.00928452	2.81737e-147	132546	6901	+++
585.2	Renal failure NOS	genitourinary	0.256802	0.0151445	1.71632e-64	128398	2510	+++
580.4	Renal sclerosis, NOS	genitourinary	0.289676	0.0416262	3.42748e-12	89418	340	++.
599.2	Retention of urine	genitourinary	0.0541741	0.0151891	0.000361574	125123	3136	+++
588.2	Secondary hyperparathyroidism (of renal origin)	genitourinary	0.246895	0.06198	6.79187e-05	89235	157	++.
603.2	Spermatocele	genitourinary	0.032521	0.0595515	0.584998	127168	160	-++
624.9	stress incontinence, female	genitourinary	0.0972992	0.0177482	4.20049e-08	131238	2653	+++
586.4	Stricture/obstruction of ureter	genitourinary	0.0573322	0.0275915	0.0377194	126739	861	+++
627.21	Symptomatic artificial menopause	genitourinary	-0.0209792	0.0578063	0.716663	77032	178	--.
627.2	Symptomatic menopause	genitourinary	0.0349634	0.00970256	0.000313928	120083	11216	-++
624	Symptoms involving female genital tract	genitourinary	0.0192173	0.0319177	0.547115	130008	1782	++-
597.8	Urethral hypermobility/ISD	genitourinary	0.182107	0.0728296	0.0124035	97875	167	++.
597.1	Urethral stricture (not specified as infectious)	genitourinary	-0.0232714	0.0480672	0.628284	134747	759	-+-
592.2	Urethritis and urethral syndrome	genitourinary	0.0219769	0.0269595	0.414967	114145	921	+-+
594	Urinary calculus	genitourinary	0.0375559	0.0111813	0.000782761	138187	5577	+++
597.2	Urinary complications NEC	genitourinary	0.0877551	0.0387688	0.0236018	134464	436	+++
599.4	Urinary incontinence	genitourinary	0.0636841	0.0118409	7.51887e-08	127316	5168	++-
599.1	Urinary obstruction	genitourinary	0.0199762	0.0484911	0.680371	122552	343	+-+
591	Urinary tract infection	genitourinary	0.0551043	0.00715987	1.40103e-14	132015	19000	+++
614.52	Vaginitis and vulvovaginitis	genitourinary	0.0270371	0.0128328	0.0351282	133785	7378	++-
586.3	Vascular disorders of kidney/hypertrophy	genitourinary	0.234384	0.0505773	3.58364e-06	126136	242	++-
586.12	Vesicoureteral reflux	genitourinary	0.0136574	0.0986134	0.88985	125997	101	-++
286.9	Abnormal coagulation profile	hematopoietic	0.221322	0.0232969	2.09838e-21	93960	1201	++.
289.9	Abnormality of red blood cells	hematopoietic	0.201687	0.0357877	1.74396e-08	127765	560	++-
283	Acquired hemolytic anemias	hematopoietic	0.265203	0.0491767	6.93454e-08	117035	249	+++
285.1	Acute posthemorrhagic anemia	hematopoietic	0.252947	0.0161354	2.18867e-55	119299	2510	++-
285.21	Anemia in chronic kidney disease	hematopoietic	0.410729	0.038177	5.4024e-27	81610	447	++.
285.22	Anemia in neoplastic disease	hematopoietic	0.0748943	0.0346696	0.0307551	117179	397	++-
285.2	Anemia of chronic disease	hematopoietic	0.23943	0.0205322	2.01253e-31	117993	1207	+++
284	Aplastic anemia	hematopoietic	0.26984	0.0286459	4.51649e-21	117486	712	++-
286	Coagulation defects	hematopoietic	0.16455	0.0100332	1.89779e-60	135510	5624	+++
286.3	Coagulation defects complicating pregnancy or postpartum	hematopoietic	-0.0384911	0.0955167	0.686965	129999	100	-+-
286.1	Congenital coagulation defects	hematopoietic	0.142372	0.0512133	0.00543612	130239	340	++-
286.12	Congenital deficiency of other clotting factors (including factor VII)	hematopoietic	0.126468	0.0618455	0.040864	130077	179	++-
288.1	Decreased white blood cell count	hematopoietic	0.0920287	0.0181064	3.72196e-07	92085	1689	++.
286.6	Defibrination syndrome	hematopoietic	0.222091	0.0856561	0.00951915	130015	117	++-
281.9	Deficiency anemias	hematopoietic	0.288725	0.046388	4.84245e-10	81530	367	++.
289.5	Diseases of spleen	hematopoietic	0.0658082	0.0313404	0.0357472	127668	470	+++
288	Diseases of white blood cells	hematopoietic	0.205443	0.013146	4.71258e-55	129793	3334	+++
275.1	Disorders of iron metabolism	hematopoietic	0.146153	0.0411361	0.00038101	136298	479	++-
288.2	Elevated white blood cell count	hematopoietic	0.258303	0.0209224	5.13482e-35	91827	1431	++.
286.2	Encounter for long-term (current) use of anticoagulants	hematopoietic	0.239504	0.0157983	6.49746e-52	95418	2659	++.
288.3	Eosinophilia	hematopoietic	0.141263	0.0451514	0.00175613	127535	328	+++
286.5	Hemorrhagic disorder due to intrinsic circulating anticoagulants	hematopoietic	0.153685	0.0257219	2.30277e-09	130674	775	+++
282	Hereditary hemolytic anemias	hematopoietic	0.144185	0.0337413	1.92632e-05	117766	981	++-
286.8	Hypercoagulable state	hematopoietic	0.112157	0.0341078	0.00100794	93194	435	++.
280.2	Iron deficiency anemia secondary to blood loss (chronic)	hematopoietic	0.222543	0.0220975	7.42474e-24	117998	1213	++-
280	Iron deficiency anemias	hematopoietic	0.195575	0.0113173	6.5399e-67	122899	6313	++-
280.1	Iron deficiency anemias, unspecified or not due to blood loss	hematopoietic	0.193362	0.0122399	3.22367e-56	122248	5654	++-
289.4	Lymphadenitis	hematopoietic	0.0732564	0.00942192	7.53815e-15	133767	6609	+++
281.1	Megaloblastic anemia	hematopoietic	0.0682596	0.0225965	0.00252111	82438	1275	++.
288.11	Neutropenia	hematopoietic	0.0885038	0.0198179	7.97523e-06	128622	1463	+++
286.7	Other and unspecified coagulation defects	hematopoietic	0.121809	0.0113567	7.70915e-27	133592	3700	+++
285	Other anemias	hematopoietic	0.142723	0.00676397	7.87811e-99	135016	18458	++-
281	Other deficiency anemia	hematopoietic	0.102722	0.0201074	3.24474e-07	118586	1811	++-
289	Other diseases of blood and blood-forming organs	hematopoietic	0.117296	0.0128555	7.22967e-20	130898	3786	+++
282.8	Other hemoglobinopathies	hematopoietic	0.0676905	0.0394106	0.0858752	117245	458	++-
282.9	Other hereditary hemolytic anemias	hematopoietic	-0.0663425	0.0716862	0.354728	116997	209	+--
281.12	Other vitamin B12 deficiency anemia	hematopoietic	0.00425564	0.0341868	0.900933	117422	636	-+-
284.1	Pancytopenia	hematopoietic	0.207105	0.0419284	7.83269e-07	81460	297	++.
281.11	Pernicious anemia	hematopoietic	0.0692329	0.0289229	0.016679	117550	770	+--
289.3	Personal history of diseases of blood and blood-forming organs	hematopoietic	-0.000462718	0.0661768	0.994421	127446	261	+-+
289.8	Polycythemia, secondary	hematopoietic	0.192666	0.0798	0.015763	127210	129	++-
286.81	Primary hypercoagulable state	hematopoietic	0.0922282	0.0343308	0.00722143	93170	411	++.
287.31	Primary thrombocytopenia	hematopoietic	-0.0192846	0.0643956	0.764581	130195	303	+--
287	Purpura and other hemorrhagic conditions	hematopoietic	0.200594	0.0154113	9.91607e-39	132708	2858	++-
287.32	Secondary thrombocytopenia	hematopoietic	0.410366	0.0330688	2.32137e-35	130505	610	++-
282.5	Sickle cell anemia	hematopoietic	0.034467	0.046902	0.462417	117152	364	++-
285.3	Sideroblastic anemia	hematopoietic	0.104652	0.0455323	0.0215383	81468	305	++.
287.1	Spontaneous ecchymoses	hematopoietic	0.121173	0.0736349	0.0998481	130283	391	-++
287.3	Thrombocytopenia	hematopoietic	0.234565	0.0169109	9.54353e-44	132090	2221	++-
286.11	Von willebrand's disease	hematopoietic	-0.0963943	0.100844	0.339135	130033	134	---
110.12	Althete's foot	infectious diseases	0.00730893	0.0200438	0.715375	129070	2433	+--
133	Arthropod-borne diseases	infectious diseases	0.0562237	0.0770864	0.465782	136196	137	++-
117.4	Aspergillosis	infectious diseases	0.185479	0.062794	0.00313918	126792	153	+++
38.3	Bacteremia	infectious diseases	0.340799	0.0195663	6.06409e-68	96452	1373	++.
8.5	Bacterial enteritis	infectious diseases	0.168811	0.0271682	5.17959e-10	136812	1209	++-
41	Bacterial infection NOS	infectious diseases	0.21548	0.0109407	2.36471e-86	137444	6049	+++
112	Candidiasis	infectious diseases	0.104055	0.014989	3.86253e-12	130852	4257	+++
112.3	Candidiasis of skin and nails	infectious diseases	0.121692	0.0431142	0.00476446	127163	518	+++
70.4	Chronic hepatitis	infectious diseases	0.192694	0.0406946	2.18929e-06	118314	486	+++
110.2	Dermatomycoses	infectious diseases	-0.0141704	0.0263835	0.591202	127674	1029	+-+
110.1	Dermatophytosis	infectious diseases	0.0277573	0.0100708	0.0058473	133546	6908	+++
110	Dermatophytosis / Dermatomycosis	infectious diseases	0.0230003	0.00969163	0.0176342	135052	8430	+-+
110.11	Dermatophytosis of nail	infectious diseases	0.0155116	0.0153147	0.311128	130033	3391	+--
110.13	Dermatophytosis of the body	infectious diseases	-0.0412926	0.0315115	0.190062	127563	920	---
31	Diseases due to other mycobacteria	infectious diseases	0.13413	0.086242	0.11988	95239	160	++.
41.4	E. coli	infectious diseases	0.226721	0.0268653	3.19558e-17	132541	1062	+++
980	Encounter for long-term (current) use of antibiotics	infectious diseases	0.0604592	0.0561523	0.281614	101474	252	++.
90.2	Gonococcal infections	infectious diseases	-0.0862047	0.108986	0.428962	138854	110	-+-
38.1	Gram negative septicemia	infectious diseases	0.261355	0.0358679	3.17925e-13	131974	463	++-
38.2	Gram positive septicemia	infectious diseases	0.453573	0.0415219	8.87907e-28	131920	388	++-
41.8	H. pylori	infectious diseases	0.0342345	0.0418818	0.413695	95902	823	-+.
134	Helminthiases	infectious diseases	-0.0503961	0.070609	0.475391	136333	274	-+-
70.9	Hepatitis NOS	infectious diseases	0.12679	0.0136393	1.45961e-20	120934	3114	+++
54	Herpes simplex	infectious diseases	0.0366017	0.020705	0.0770998	120259	2429	++-
53	Herpes zoster	infectious diseases	0.0474066	0.0181302	0.0089281	120692	2882	++-
53.1	Herpes zoster with nervous system complications	infectious diseases	0.0185499	0.0590448	0.753395	118052	222	+-+
71.1	HIV infection, symptomatic	infectious diseases	0.139588	0.0298657	2.9561e-06	118421	587	++-
71	Human immunodeficiency virus [HIV] disease	infectious diseases	0.115931	0.0268317	1.55554e-05	118496	662	++-
41.9	Infection with drug-resistant microorganisms	infectious diseases	0.347448	0.036378	1.2838e-21	95547	468	++.
81	Infection/inflammation of internal prosthetic device; implant; and graft	infectious diseases	0.30191	0.0222772	7.66673e-42	138664	1306	++-
79.2	Infectious mononucleosis	infectious diseases	0.0336756	0.0599781	0.574481	118253	419	-++
132	Infestation (lice, mites)	infectious diseases	0.00708456	0.0550488	0.897598	136505	445	-++
134.1	Intestinal helminthiases	infectious diseases	-0.0531033	0.114083	0.641589	136207	148	-++
8	Intestinal infection	infectious diseases	0.15924	0.0150212	2.94683e-26	138971	3391	++-
8.52	Intestinal infection due to C. difficile	infectious diseases	0.277921	0.0348866	1.63373e-15	136210	587	+++
130.1	Lyme disease	infectious diseases	0.0592201	0.0428446	0.166908	136641	582	+++
41.12	Methicillin resistant Staphylococcus aureus	infectious diseases	0.192085	0.0462972	3.33997e-05	95360	281	++.
41.11	Methicillin sensitive Staphylococcus aureus	infectious diseases	0.327523	0.0261782	6.4755e-36	95971	892	++.
117	Mycoses	infectious diseases	0.115334	0.0337596	0.000634697	127302	663	+++
136	Other infectious and parasitic diseases	infectious diseases	0.16085	0.0238879	1.65622e-11	137439	1390	+++
80	Postoperative infection	infectious diseases	0.188261	0.0159465	3.64613e-32	138051	2525	+++
131	Protozoan infection	infectious diseases	-0.0693054	0.0488168	0.155694	136285	225	+-+
38	Septicemia	infectious diseases	0.335978	0.0147753	1.8391e-114	133970	2585	+++
90	Sexually transmitted infections (not HIV or hepatitis)	infectious diseases	0.0270354	0.0361031	0.453954	138969	900	++-
130	Spirochetal infection	infectious diseases	-0.0264718	0.0404318	0.512644	136657	675	--+
41.1	Staphylococcus infections	infectious diseases	0.289542	0.0198702	4.25346e-48	133106	1597	+++
41.2	Streptococcus infection	infectious diseases	0.217334	0.0244755	6.70657e-19	132676	1163	++-
10	Tuberculosis	infectious diseases	0.042525	0.0251746	0.0911803	131854	1124	++-
79.1	Varicella infection	infectious diseases	0.000712728	0.0615539	0.990762	118298	466	-+-
90.3	Venereal diseases due to Chlamydia trachomatis	infectious diseases	-0.0595579	0.103728	0.565849	101392	111	+-.
8.6	Viral Enteritis	infectious diseases	0.150296	0.0286062	1.48865e-07	136730	1121	++-
70	Viral hepatitis	infectious diseases	0.124045	0.0145391	1.44049e-17	120833	3023	++-
70.1	Viral hepatitis A	infectious diseases	0.0401297	0.050219	0.424236	118169	335	+++
70.2	Viral hepatitis B	infectious diseases	0.0988737	0.0308576	0.0013544	118576	744	++-
70.3	Viral hepatitis C	infectious diseases	0.12266	0.0171612	8.83429e-13	119643	1811	+++
79	Viral infection	infectious diseases	0.0394578	0.00966166	4.4276e-05	126659	8896	+++
78	Viral warts & HPV	infectious diseases	0.0559574	0.0118035	2.12912e-06	122685	4865	+++
79.9	Viremia, NOS	infectious diseases	-0.0470831	0.0649971	0.468828	83868	275	--.
979	Adverse drug events and drug allergies	injuries & poisonings	0.136826	0.0150703	1.09428e-19	134033	2609	++-
967	Adverse effects of sedatives or other central nervous system depressants and anesthetics	injuries & poisonings	0.138251	0.0475842	0.00366798	131798	379	+++
941	Adverse reaction to serum or vaccine	injuries & poisonings	0.0434855	0.0846193	0.607325	115573	129	+--
930	Allergic reaction to food	injuries & poisonings	-0.00222517	0.0298555	0.940588	116128	1031	+--
949	Allergies, other	injuries & poisonings	0.0408132	0.0244719	0.0953648	118479	3037	++-
960.2	Allergy/adverse effect of penicillin	injuries & poisonings	0.151736	0.0288515	1.44669e-07	133390	2339	++-
946	Anaphylactic shock NOS	injuries & poisonings	0.0493889	0.0288364	0.0867623	116460	1018	++-
963.1	Antineoplastic and immunosuppressive drugs causing adverse effects	injuries & poisonings	0.168778	0.0416892	5.15474e-05	96389	306	++.
911	Blister	injuries & poisonings	0.0614307	0.0597214	0.303658	101474	196	-+.
873	Broken tooth	injuries & poisonings	0.115174	0.0627728	0.0665382	129859	354	+++
816	Cerebral laceration and contusion	injuries & poisonings	0.31931	0.0616523	2.22831e-07	98766	154	++.
958	Certain early complications of trauma or procedure	injuries & poisonings	0.2317	0.029643	5.43804e-15	138952	916	++-
803.21	Colles' fracture	injuries & poisonings	0.0903688	0.0403409	0.0250826	91393	487	++.
859	Complication due to other implant and internal device	injuries & poisonings	0.166817	0.0248381	1.86575e-11	134498	1174	++-
874	Complication of amputation stump	injuries & poisonings	0.34821	0.0701037	6.79726e-07	129664	158	++-
853	Complication of colostomy or enterostomy	injuries & poisonings	0.175395	0.044807	9.06089e-05	96972	308	++.
858	Complication of internal orthopedic device	injuries & poisonings	0.0909987	0.0206077	1.00658e-05	134651	1309	++-
855	Complication of nervous system device, implant, and graft	injuries & poisonings	0.248052	0.0741601	0.000823349	96793	129	++.
854	Complications of cardiac/vascular device, implant, and graft	injuries & poisonings	0.321856	0.020566	3.32701e-55	134953	1619	+++
851	Complications of transplants and reattached limbs	injuries & poisonings	0.231138	0.0278682	1.09544e-16	134153	885	++-
817	Concussion	injuries & poisonings	0.0128977	0.0286734	0.652844	136861	891	-+-
916	Contusion	injuries & poisonings	0.0664923	0.00911965	3.07432e-13	138961	8373	++-
830	Dislocation	injuries & poisonings	0.0627244	0.0124722	4.92685e-07	135484	5369	+++
990	Effects radiation NOS	injuries & poisonings	0.0708236	0.0219357	0.00124358	137816	1237	+++
801	Fracture of ankle and foot	injuries & poisonings	0.0412495	0.0129303	0.00142197	131220	3341	++-
803.3	Fracture of clavicle or scapula	injuries & poisonings	0.116286	0.0474327	0.0142219	128426	544	++-
801.1	Fracture of foot	injuries & poisonings	0.0634946	0.0189908	0.000827472	129440	1558	++-
804	Fracture of hand or wrist	injuries & poisonings	0.0464846	0.0182314	0.0107815	130247	2366	++-
803.1	Fracture of humerus	injuries & poisonings	0.0808724	0.0252854	0.00138201	128880	1000	+++
800	Fracture of lower limb	injuries & poisonings	0.0635742	0.0131343	1.29631e-06	130659	2914	+++
800.1	Fracture of neck of femur	injuries & poisonings	0.0997547	0.0296186	0.000757219	128604	724	++-
800.4	Fracture of patella	injuries & poisonings	0.0710079	0.0561189	0.20576	128407	526	+++
802	Fracture of pelvis	injuries & poisonings	0.119382	0.0422092	0.00467908	128301	419	++-
803.2	Fracture of radius and ulna	injuries & poisonings	0.0504085	0.0205297	0.0140732	129711	1832	+++
807	Fracture of ribs	injuries & poisonings	0.191745	0.0252279	2.94945e-14	129061	1179	+++
800.3	Fracture of tibia and fibula	injuries & poisonings	0.0629654	0.020876	0.00255999	128979	1097	++-
809	Fracture of unspecified bones	injuries & poisonings	0.084683	0.016387	2.36982e-07	129999	2118	++-
800.2	Fracture of unspecified part of femur	injuries & poisonings	0.0563864	0.0407709	0.166663	128335	454	+++
803	Fracture of upper limb	injuries & poisonings	0.0702793	0.0149	2.39651e-06	131070	3194	+++
805	Fracture of vertebral column without mention of spinal cord injury	injuries & poisonings	0.108126	0.0255612	2.33606e-05	129066	1185	++-
850	Hemorrhage or hematoma complicating a procedure	injuries & poisonings	0.188743	0.0165818	5.11167e-30	134265	2631	+++
962.3	Hormones and synthetic substitutes causing adverse effects in therapeutic use	injuries & poisonings	0.161518	0.103062	0.117069	131525	108	++-
942	Infusion and transfusion reaction	injuries & poisonings	0.221357	0.0670044	0.00095445	115622	172	+++
907	Injuries to the nervous system	injuries & poisonings	0.0922339	0.040691	0.0234091	138943	947	-+-
912	Insect bite	injuries & poisonings	0.0648526	0.0306446	0.0343206	101251	1113	++.
835	Internal derangement of knee	injuries & poisonings	0.0764737	0.0120998	2.61142e-10	137988	5541	++-
818	Intracranial hemorrhage (injury)	injuries & poisonings	0.319049	0.0362526	1.3592e-18	136539	569	++-
840.3	Joint/ligament sprain	injuries & poisonings	0.0296387	0.0246888	0.229949	130368	2005	+-+
857	Mechanical complication of unspecified genitourinary device, implant, and graft	injuries & poisonings	0.168341	0.0423842	7.13374e-05	133919	573	+++
840.1	Muscle/tendon sprain	injuries & poisonings	0.0452193	0.0197083	0.0217658	92107	1100	++.
875	Non-healing surgical wound	injuries & poisonings	0.205769	0.046523	9.73616e-06	93863	325	++.
870.2	Open wound of ear	injuries & poisonings	0.0613	0.106703	0.565634	129649	145	++-
871.2	Open wound of finger(s)	injuries & poisonings	0.0189873	0.0203524	0.350857	131652	2146	++-
871.3	Open wound of foot except toe(s) alone	injuries & poisonings	0.201793	0.0377782	9.21739e-08	130039	534	++-
871.1	Open wound of hand except finger(s)	injuries & poisonings	0.0412531	0.0298583	0.167085	94560	1022	++.
870.5	Open wound of lip and mouth	injuries & poisonings	0.0465051	0.0469546	0.321965	129924	430	-++
870.6	Open wound of neck	injuries & poisonings	0.0787944	0.114391	0.490937	129880	379	-+-
870.4	Open wound of nose and sinus	injuries & poisonings	-0.051224	0.0836106	0.540108	129665	165	--+
871.4	Open wound of toe(s)	injuries & poisonings	0.0573256	0.0591141	0.332174	129721	216	+++
870.1	Open wound or laceration of eye or eyelid	injuries & poisonings	0.0597663	0.0717104	0.404597	129939	443	++-
871	Open wounds of extremities	injuries & poisonings	0.0712046	0.0133855	1.0403e-07	135092	5665	+++
870	Open wounds of head; neck; and trunk	injuries & poisonings	0.124176	0.0133428	1.31982e-20	133310	5017	++-
965.1	Opiates and related narcotics causing adverse effects in therapeutic use	injuries & poisonings	0.168436	0.0494473	0.000658336	131733	371	+++
870.3	Other open wound of head and face	injuries & poisonings	0.172082	0.02253	2.20805e-14	131399	1943	+++
842	Other sprains and strains	injuries & poisonings	0.084456	0.0265475	0.00146607	129814	1444	++-
977	Personal history of allergy to medicinal agents	injuries & poisonings	0.172951	0.0315218	4.0951e-08	96884	801	++.
965	Poisoning by analgesics, antipyretics, and antirheumatics	injuries & poisonings	0.118303	0.0404569	0.00345374	132154	902	++-
960	Poisoning by antibiotics	injuries & poisonings	0.154356	0.0251782	8.7577e-10	133709	2884	++-
966	Poisoning by anticonvulsants and anti-Parkinsonism drugs	injuries & poisonings	0.201711	0.0751368	0.00726212	131558	135	+++
962	Poisoning by hormones and synthetic substitutes	injuries & poisonings	0.195671	0.0688596	0.00448895	131597	180	++-
961	Poisoning by other anti-infectives	injuries & poisonings	0.0401344	0.0541379	0.458489	131714	312	+++
963	Poisoning by primarily systemic agents	injuries & poisonings	0.200025	0.0380846	1.50357e-07	131782	359	++-
969	Poisoning by psychotropic agents	injuries & poisonings	0.261091	0.0341318	2.01793e-14	131946	528	+++
961.1	Poisoning/allergy of sulfonamides	injuries & poisonings	0.0295744	0.0358252	0.409076	131928	513	+++
876	Posttraumatic wound infection not elsewhere classified	injuries & poisonings	0.21815	0.0302736	5.76441e-13	94120	582	++.
840.2	Rotator cuff (capsule) sprain	injuries & poisonings	0.0641022	0.0199359	0.00130258	92696	1689	++.
994.2	Sepsis	injuries & poisonings	0.357422	0.0260693	8.78606e-43	138733	926	+++
994	Sepsis and SIRS	injuries & poisonings	0.351014	0.0249716	7.02236e-45	138835	1028	+++
994.21	Septic shock	injuries & poisonings	0.393546	0.0477822	1.77687e-16	100829	241	++.
819	Skull and face fracture and other intercranial injury	injuries & poisonings	0.149882	0.021469	2.92378e-12	138009	2043	++-
952	Spinal cord injury without evidence of spinal bone injury	injuries & poisonings	0.0629483	0.0615792	0.306671	138941	227	+--
840	Sprains and strains	injuries & poisonings	0.0350131	0.00755329	3.56115e-06	134098	11932	+++
841	Sprains and strains of back and neck	injuries & poisonings	0.0244909	0.0106716	0.0217351	96871	5864	+-.
818.2	Subarachnoid hemorrhage (injury)	injuries & poisonings	0.363975	0.0781632	3.21462e-06	98800	162	++.
818.1	Subdural hemorrhage (injury)	injuries & poisonings	0.323651	0.0546154	3.10417e-09	98929	291	++.
915	Superficial injury without mention of infection	injuries & poisonings	0.0649646	0.0173023	0.000173564	130564	4647	++-
910	Superficial injury, infected	injuries & poisonings	-0.0227849	0.079171	0.773504	101474	164	-+.
994.1	Systemic inflammatory response syndrome (SIRS)	injuries & poisonings	0.372513	0.0770457	1.33169e-06	100739	151	++.
987	Toxic effect of other gases, fumes, or vapors	injuries & poisonings	0.0643215	0.0995373	0.518147	138589	138	++-
989	Toxic effect of other substances, chiefly nonmedicinal as to source	injuries & poisonings	0.0928352	0.101625	0.360978	138550	102	+--
913	Toxic effect of venom	injuries & poisonings	0.0125638	0.0532262	0.813397	138964	329	+++
872	Traumatic amputation	injuries & poisonings	0.136194	0.0607104	0.0248747	129856	353	++-
958.2	Traumatic and surgical subcutaneous emphysema	injuries & poisonings	0.219201	0.0505665	1.45822e-05	138749	380	+++
836	Traumatic arthropathy	injuries & poisonings	0.0157583	0.0518961	0.761394	132960	485	+--
856	Vascular complications of surgery and medical procedures	injuries & poisonings	0.238749	0.0393744	1.33157e-09	97047	383	++.
300.8	Acute reaction to stress	mental disorders	0.0666689	0.0218531	0.00228257	97913	1366	++-
304	Adjustment reaction	mental disorders	0.118837	0.00914863	1.40245e-38	104562	8017	+++
300.12	Agorophobia, social phobia, and panic disorder	mental disorders	0.121231	0.0136733	7.5667e-19	99669	3128	++-
317	Alcohol-related disorders	mental disorders	0.250168	0.0102926	1.70689e-130	125500	5982	+++
317.11	Alcoholic liver damage	mental disorders	0.389827	0.0272936	2.80346e-46	120529	683	++-
317.1	Alcoholism	mental disorders	0.269245	0.0113086	2.70608e-125	124245	4669	+++
291.8	Alteration of consciousness	mental disorders	0.235401	0.0173364	5.37516e-42	131953	2041	+++
292.4	Altered mental status	mental disorders	0.280587	0.0185294	8.45229e-52	131661	1783	+++
290.11	Alzheimer's disease	mental disorders	0.0342171	0.0422944	0.418503	130345	438	+-+
305.21	Anorexia nervosa	mental disorders	0.231474	0.0776304	0.00286614	96780	231	+++
301.2	Antisocial/borderline personality disorder	mental disorders	0.218017	0.0430513	4.10256e-07	96955	406	+++
300.1	Anxiety disorder	mental disorders	0.0899345	0.00657566	1.39556e-42	112999	16684	+++
300	Anxiety disorders	mental disorders	0.0920136	0.00602682	1.26204e-52	116347	20070	+++
292.11	Aphasia	mental disorders	0.157881	0.0328231	1.50884e-06	93499	586	++.
292.1	Aphasia/speech disturbance	mental disorders	0.148968	0.0210673	1.53754e-12	131772	1881	++-
313.1	Attention deficit hyperactivity disorder	mental disorders	-0.0292951	0.020666	0.156322	137747	1526	---
313.3	Autism	mental disorders	0.0462494	0.0981929	0.637637	136360	145	-++
296.1	Bipolar	mental disorders	0.150121	0.0140727	1.44413e-26	99235	2695	+++
312	Conduct disorders	mental disorders	-0.137633	0.0495022	0.00543011	99087	423	--.
302.1	Decreased libido	mental disorders	-0.0634152	0.0736847	0.389443	96755	206	--+
290	Delirium dementia and amnestic and other cognitive disorders	mental disorders	0.190001	0.0168555	1.79783e-29	132104	2298	++-
290.2	Delirium due to conditions classified elsewhere	mental disorders	0.32964	0.0205928	1.13255e-57	131254	1375	+++
290.1	Dementias	mental disorders	0.0373605	0.0233298	0.109288	131048	1149	++-
296.2	Depression	mental disorders	0.106704	0.00583641	1.14229e-74	81516	17074	++.
315	Develomental delays and disorders	mental disorders	0.14973	0.0304537	8.80441e-07	137091	880	+++
300.4	Dysthymic disorder	mental disorders	0.142421	0.0124884	3.98175e-30	99849	3300	+++
305.2	Eating disorder	mental disorders	0.112685	0.0337907	0.00085365	97403	855	+++
300.11	Generalized anxiety disorder	mental disorders	0.116484	0.0159266	2.59642e-13	99198	2651	+++
292.6	Hallucinations	mental disorders	0.234017	0.046851	5.88609e-07	130338	426	+++
312.3	Impulse control disorder	mental disorders	0.126642	0.0732602	0.0838688	98969	184	++.
315.1	Learning disorder	mental disorders	-0.0560988	0.0592649	0.343854	136460	239	-+-
296.22	Major depressive disorder	mental disorders	0.123886	0.00830324	2.43398e-50	104811	8263	+++
292.3	Memory loss	mental disorders	0.0494063	0.0253111	0.0509424	131164	1264	++-
306.1	Mental disorders durring/after pregnancy	mental disorders	0.167304	0.0395194	2.30128e-05	64956	514	++.
315.3	Mental retardation	mental disorders	0.229048	0.0470027	1.09873e-06	99075	290	++.
292.2	Mild cognitive impairment	mental disorders	-0.0591378	0.0527665	0.262396	130158	244	+--
296	Mood disorders	mental disorders	0.108483	0.00571469	2.34957e-80	114977	18438	+++
292	Neurological disorders	mental disorders	0.1679	0.0110465	3.56959e-52	135318	5501	+++
300.3	Obsessive-compulsive disorders	mental disorders	0.0990167	0.029841	0.000906191	97185	637	+++
306	Other mental disorder	mental disorders	0.0215053	0.0092979	0.0207267	108947	13415	+++
290.3	Other persistent mental disorders due to conditions classified elsewhere	mental disorders	0.0692561	0.0182971	0.000153661	131581	1663	++-
291	Other specified nonpsychotic and/or transient mental disorders	mental disorders	0.199904	0.0154049	1.66025e-38	132723	2816	+++
295.2	Paranoid disorders	mental disorders	0.129276	0.037012	0.00047794	96895	346	++-
301	Personality disorders	mental disorders	0.178647	0.0243449	2.16528e-13	97516	967	+++
313	Pervasive developmental disorders	mental disorders	-0.0420345	0.019848	0.0341904	138049	1835	---
300.13	Phobia	mental disorders	0.169348	0.0433101	9.22506e-05	96950	428	+++
316.1	Polyneuropathy due to drugs	mental disorders	0.0483238	0.102495	0.637303	119959	115	-++
300.9	Posttraumatic stress disorder	mental disorders	0.156158	0.0182388	1.1108e-17	98253	1709	+++
303	Psychogenic and somatoform disorders	mental disorders	0.120342	0.0211018	1.1778e-08	97624	1084	+++
303.3	Psychogenic disorder	mental disorders	0.0501729	0.0403741	0.213978	96899	356	+-+
295.3	Psychosis	mental disorders	0.234124	0.0174536	5.00011e-41	98662	2114	+++
295.1	Schizophrenia	mental disorders	0.2	0.0214793	1.26301e-20	97572	1026	+++
295	Schizophrenia and other psychotic disorders	mental disorders	0.223059	0.0143448	1.5953e-54	99435	2901	+++
290.13	Senile dementia	mental disorders	0.033834	0.0389518	0.38506	93325	412	++.
302	Sexual and gender identity disorders	mental disorders	0.00471793	0.0320882	0.883108	98067	1539	--+
303.4	Somatoform disorder	mental disorders	0.165162	0.0252	5.60016e-11	65129	687	++.
291.4	Specific nonpsychotic mental disorders due to brain damage	mental disorders	0.00583058	0.0378192	0.877476	130559	643	-+-
315.2	Speech and language disorder	mental disorders	-0.0745679	0.0557164	0.180783	136368	151	-+-
316	Substance addiction and disorders	mental disorders	0.235451	0.0126913	7.83835e-77	122422	3659	+++
297.1	Suicidal ideation	mental disorders	0.131796	0.0294536	7.65209e-06	65111	669	++.
297	Suicidal ideation or attempt	mental disorders	0.109101	0.0160824	1.17019e-11	99141	2600	+++
297.2	Suicide or self-inflicted injury	mental disorders	0.178945	0.0645844	0.0055934	96769	228	+++
293.1	Swelling, mass, or lump in head and neck [Space-occupying lesion, intracranial NOS]	mental disorders	0.0369642	0.013406	0.00582821	138621	3797	+++
292.12	Symbolic dysfunction	mental disorders	-0.000752195	0.0672962	0.991082	93066	153	-+.
293	Symptoms involving head and neck	mental disorders	0.0571401	0.0219943	0.00937831	135836	2066	+-+
306.9	Tension headache	mental disorders	0.0515942	0.0242671	0.0334951	98145	1598	+++
313.2	Tics and stuttering	mental disorders	-0.182747	0.115023	0.11211	136363	142	--+
318	Tobacco use disorder	mental disorders	0.177841	0.00683791	4.01609e-149	135050	15372	+++
292.5	Transient alteration of awareness	mental disorders	0.173818	0.0266195	6.58814e-11	93784	871	++.
291.1	Transient mental disorders due to conditions classified elsewhere	mental disorders	-0.128994	0.0847061	0.127798	130186	271	---
290.16	Vascular dementia	mental disorders	0.0770816	0.0670929	0.250606	130108	194	++-
736.2	Acquired deformities of finger	musculoskeletal	0.0288624	0.0422539	0.494563	129347	428	+-+
736.1	Acquired deformities of forearm	musculoskeletal	0.0921885	0.0965595	0.339713	93055	156	+-.
736.5	Acquired deformities of knee	musculoskeletal	0.0764248	0.06571	0.244805	93034	135	++.
735	Acquired foot deformities	musculoskeletal	0.0317729	0.0113162	0.00498933	133955	5547	+++
738.4	Acquired spondylolisthesis	musculoskeletal	-0.0117353	0.0254175	0.644296	129878	959	--+
735.2	Acquired toe deformities	musculoskeletal	0.0260664	0.0152271	0.0869253	131305	2409	+++
710.11	Acute osteomyelitis	musculoskeletal	0.274828	0.0387511	1.32059e-12	125049	383	++-
715.2	Ankylosing spondylitis	musculoskeletal	0.0818117	0.0634059	0.196951	129267	224	++-
741.1	Ankylosis of joint	musculoskeletal	0.14735	0.0796895	0.06445	90531	245	++.
711	Arthropathy associated with infections	musculoskeletal	0.167625	0.0308227	5.37685e-08	125299	633	++-
713	Arthropathy associated with other disorders classified elsewhere	musculoskeletal	0.180088	0.0491455	0.000247938	124859	193	++-
716.9	Arthropathy NOS	musculoskeletal	0.0371388	0.00846753	1.15444e-05	133941	10065	+++
742.8	Articular cartilage disorder	musculoskeletal	0.103291	0.0529737	0.0511942	90539	253	++.
733.4	Aseptic necrosis of bone	musculoskeletal	0.0599023	0.040307	0.13724	124069	463	+++
726.3	Bursitis	musculoskeletal	0.0787021	0.0205437	0.000127644	113738	1943	+++
727.2	Bursitis disorders	musculoskeletal	0.072313	0.0204807	0.000414326	113020	1215	+++
726.4	Calcaneal spur; Exostosis NOS	musculoskeletal	0.0906477	0.0135216	2.02877e-11	114270	2467	++-
733.9	Chondromalacia	musculoskeletal	0.0211471	0.0561081	0.706249	87974	177	-+.
710.12	Chronic osteomyelitis	musculoskeletal	0.179174	0.0343926	1.89175e-07	125143	477	+++
739	Contracture of joint	musculoskeletal	0.0163233	0.035228	0.643106	129540	616	+-+
728.71	Contracture of palmar fascia [Dupuytren's disease]	musculoskeletal	-0.0288461	0.0457446	0.528309	112430	733	---
727.7	Contracture of tendon (sheath)	musculoskeletal	-0.0897687	0.0824755	0.276406	111968	163	---
733.6	Costochondritis	musculoskeletal	0.0162031	0.0371572	0.662787	88659	862	++.
737	Curvature of spine	musculoskeletal	0.114552	0.0186306	7.81769e-10	131072	2167	+++
733.2	Cyst of bone	musculoskeletal	0.0358182	0.0348516	0.304075	124039	432	+-+
722.6	Degeneration of intervertebral disc	musculoskeletal	0.0267963	0.00820839	0.00109657	128777	8741	++-
742	Derangement of joint, non-traumatic	musculoskeletal	0.0618312	0.0176044	0.000444316	130469	3312	++-
741.3	Difficulty in walking	musculoskeletal	0.096452	0.0155702	5.8416e-10	130047	2878	+++
724.2	Disorders of coccyx	musculoskeletal	0.0588276	0.0686146	0.391245	84086	251	++.
728	Disorders of muscle, ligament, and fascia	musculoskeletal	0.109107	0.0312851	0.000487528	112967	1280	++-
724.1	Disorders of sacrum	musculoskeletal	0.0179723	0.0373575	0.630453	84431	596	++.
722.1	Displacement of intervertebral disc	musculoskeletal	0.019474	0.00910115	0.0323765	125431	5350	++-
726.1	Enthesopathy	musculoskeletal	0.0725399	0.00772216	5.7907e-21	122236	10541	+++
728.7	Fasciitis	musculoskeletal	0.108264	0.0126201	9.59375e-18	115068	3271	++-
735.1	Flat foot	musculoskeletal	0.127621	0.0296124	1.63477e-05	129787	869	+++
727.4	Ganglion and cyst of synovium, tendon, and bursa	musculoskeletal	0.0518402	0.0274063	0.058552	113794	2026	++-
736.4	Genu valgum or varum (acquired)	musculoskeletal	-0.203585	0.101468	0.0448131	93028	129	+-.
735.23	Hallux rigidus	musculoskeletal	0.0718328	0.0393571	0.0679775	129669	764	+++
735.3	Hallux valgus (Bunion)	musculoskeletal	0.0377903	0.0181631	0.0374694	131640	2787	+++
735.21	Hammer toe (acquired)	musculoskeletal	0.0292362	0.0169716	0.0849521	130690	1792	+++
741.5	Hemarthrosis	musculoskeletal	0.171091	0.0584433	0.00341726	127454	279	+++
712	Infective connective tissue disorders	musculoskeletal	0.2791	0.0586627	1.95806e-06	90916	159	++.
722.7	Intervertebral disc disorder with myelopathy	musculoskeletal	0.045755	0.033337	0.169908	120952	865	++-
722	Intervertebral disc disorders	musculoskeletal	0.0344206	0.00668769	2.64875e-07	132913	12951	++-
741.4	Joint effusions	musculoskeletal	0.0614572	0.00995549	6.692e-10	132775	5605	+++
732.1	Juvenile osteochondrosis	musculoskeletal	0.0375507	0.0729066	0.606517	123792	187	+-+
714.2	Juvenile rheumatoid arthritis	musculoskeletal	0.004207	0.0753542	0.955477	129171	121	-++
737.3	Kyphoscoliosis and scoliosis	musculoskeletal	0.134652	0.0215239	3.9515e-10	130704	1797	+++
737.1	Kyphosis (acquired)	musculoskeletal	0.0159024	0.0434799	0.714557	129253	330	+--
728.2	Laxity of ligament or hypermobility syndrome	musculoskeletal	-0.091635	0.0722063	0.204415	112027	225	--+
742.1	Loose body in joint	musculoskeletal	-0.0405461	0.0526799	0.441496	127381	206	-+-
733.8	Malunion and nonunion of fracture	musculoskeletal	0.0806271	0.0356816	0.0238443	124259	652	+++
728.1	Muscular calcification and ossification	musculoskeletal	0.143487	0.040518	0.000398143	112205	400	++-
731.1	Osteitis deformans [Paget's disease of bone]	musculoskeletal	0.0532886	0.0586327	0.363427	123773	169	+--
731	Osteitis deformans and osteopathies associated with other disorders classified elsewhere	musculoskeletal	0.28551	0.0441341	9.85574e-11	123877	273	+++
740.1	Osteoarthritis; localized	musculoskeletal	0.0626871	0.00884456	1.36416e-12	123160	7178	++-
740	Osteoarthrosis	musculoskeletal	0.0588011	0.00564899	2.25278e-25	138428	22770	+++
740.3	Osteoarthrosis involving more than one site, but not specified as generalized	musculoskeletal	0.142854	0.0354334	5.53942e-05	80438	462	++.
740.9	Osteoarthrosis NOS	musculoskeletal	0.0599785	0.00592063	4.04886e-24	135701	19699	+++
740.2	Osteoarthrosis, generalized	musculoskeletal	0.0771467	0.0147225	1.6054e-07	118586	2318	+++
740.11	Osteoarthrosis, localized, primary	musculoskeletal	0.0482708	0.0101584	2.01625e-06	121325	5093	+++
740.12	Osteoarthrosis, localized, secondary	musculoskeletal	0.000287012	0.0843503	0.997285	116492	213	-++
732.7	Osteochondritis dissecans	musculoskeletal	-0.0111307	0.0691018	0.872033	87988	191	+-.
732	Osteochondropathies	musculoskeletal	-0.0249407	0.0368115	0.498073	124065	462	+-+
710.1	Osteomyelitis	musculoskeletal	0.201088	0.0224003	2.78148e-19	91833	1076	++.
710	Osteomyelitis, periostitis, and other infections involving bone	musculoskeletal	0.165554	0.0203139	3.64562e-16	125841	1197	++-
743.9	Osteopenia or other disorder of bone and cartilage	musculoskeletal	-0.0174561	0.00804623	0.0300463	134014	11911	--+
743.1	Osteoporosis	musculoskeletal	-0.0382146	0.010378	0.000231162	92983	7726	--.
743.11	Osteoporosis NOS	musculoskeletal	-0.0414277	0.0104038	6.83437e-05	130114	8184	--+
743	Osteoporosis, osteopenia and pathological fracture	musculoskeletal	-0.0171148	0.00711001	0.0160781	138853	16930	--+
736	Other acquired deformities of limbs	musculoskeletal	0.0561194	0.0297238	0.0590222	130211	1298	+--
738	Other acquired musculoskeletal deformity	musculoskeletal	-0.0104297	0.0198555	0.599387	130943	2031	+--
721.8	Other allied disorders of spine	musculoskeletal	0.0439956	0.0470893	0.350148	120550	464	+-+
722.9	Other and unspecified disc disorder	musculoskeletal	0.0904574	0.0116348	7.56198e-15	123658	3640	++-
724	Other and unspecified disorders of back	musculoskeletal	0.0104069	0.0142508	0.465229	122584	2497	++-
716	Other arthropathies	musculoskeletal	0.0399354	0.00833293	1.64738e-06	134639	10765	+++
742.9	Other derangement of joint	musculoskeletal	0.0550226	0.0155761	0.000411641	129787	2627	++-
733	Other disorders of bone and cartilage	musculoskeletal	0.0412481	0.0125185	0.000984295	127714	4192	++-
723	Other disorders of cervical region	musculoskeletal	0.00702216	0.033597	0.834439	121294	1211	++-
729	Other disorders of soft tissues	musculoskeletal	0.064385	0.0156566	3.91678e-05	114669	2891	++-
727	Other disorders of synovium, tendon, and bursa	musculoskeletal	0.0584271	0.00833711	2.41617e-12	121470	9770	++-
715	Other inflammatory spondylopathies	musculoskeletal	0.0371467	0.0280643	0.185626	129750	718	++-
743.13	Other specified osteoporosis	musculoskeletal	0.0342577	0.0568492	0.54677	85678	421	-+.
724.8	Other symptoms referable to back	musculoskeletal	0.0697006	0.0271559	0.0102675	84797	962	++.
724.9	Other unspecified back disorders	musculoskeletal	0.00233751	0.0250418	0.92563	121000	913	+--
745	Pain in joint	musculoskeletal	0.0385538	0.00465958	1.29439e-16	139066	41416	+++
729.3	Panniculitis	musculoskeletal	0.386009	0.0846545	5.1197e-06	111911	109	+++
743.2	Pathologic fracture	musculoskeletal	0.092941	0.023653	8.51723e-05	123431	1326	+++
743.22	Pathologic fracture of femur	musculoskeletal	0.151062	0.0738963	0.040929	85383	126	++.
743.21	Pathologic fracture of vertebrae	musculoskeletal	0.0718912	0.0299355	0.0163265	122906	801	++-
742.2	Pathological, developmental or recurrent dislocation	musculoskeletal	0.084801	0.0407025	0.0372117	127812	638	+-+
726	Peripheral enthesopathies and allied syndromes	musculoskeletal	0.0520516	0.0060895	1.25495e-17	129920	18275	+++
717	Polymyalgia Rheumatica	musculoskeletal	0.0813062	0.024106	0.000743908	138916	911	+++
722.8	Postlaminectomy syndrome	musculoskeletal	-0.016248	0.0454984	0.721008	120397	307	---
711.1	Pyogenic arthritis	musculoskeletal	0.185705	0.0378483	9.26926e-07	125091	425	++-
729.1	Rheumatism, unspecified and fibrositis	musculoskeletal	0.0594922	0.033706	0.0775582	112395	590	-++
714.1	Rheumatoid arthritis	musculoskeletal	0.0996961	0.0137637	4.37525e-13	131985	2986	+++
714	Rheumatoid arthritis and other inflammatory polyarthropathies	musculoskeletal	0.0917797	0.0130067	1.70959e-12	132174	3594	+++
727.5	Rupture of synovium	musculoskeletal	0.151603	0.0378421	6.17074e-05	112513	721	+++
727.6	Rupture of tendon, nontraumatic	musculoskeletal	0.0489655	0.022157	0.0271095	113132	1327	++-
715.1	Sacroiliitis NEC	musculoskeletal	0.0169279	0.0437486	0.698804	129380	331	-+-
722.3	Schmorl's nodes	musculoskeletal	-0.0290248	0.0651119	0.655765	120291	201	---
743.12	Senile osteoporosis	musculoskeletal	-0.0344098	0.0483639	0.476789	85627	370	+-.
720	Spinal stenosis	musculoskeletal	0.0248939	0.00977345	0.0108624	124610	4894	++-
720.1	Spinal stenosis of lumbar region	musculoskeletal	0.0264404	0.0124409	0.0335627	87091	3256	++.
721	Spondylosis and allied disorders	musculoskeletal	0.0339192	0.00791118	1.807e-05	129962	9923	++-
721.2	Spondylosis with myelopathy	musculoskeletal	0.0250009	0.0198487	0.207823	84950	1115	++.
721.1	Spondylosis without myelopathy	musculoskeletal	0.0361396	0.00819234	1.02709e-05	129220	9144	++-
741.2	Stiffness of joint	musculoskeletal	-0.0346271	0.0232907	0.137086	128496	1321	---
743.4	Stress fracture	musculoskeletal	-0.103963	0.0691549	0.132751	85453	196	--.
741	Symptoms and disorders of the joints	musculoskeletal	0.0396203	0.00692758	1.07016e-08	136920	12263	++-
726.2	Synoviopathy	musculoskeletal	-0.00616476	0.0197234	0.754615	113021	1219	-++
727.1	Synovitis and tenosynovitis	musculoskeletal	0.0723295	0.011827	9.61744e-10	116574	4809	++-
723.1	Torticollis	musculoskeletal	0.0526982	0.0514544	0.305754	120594	507	++-
736.6	Unequal leg length (acquired)	musculoskeletal	0.0333777	0.0851241	0.69498	93021	122	+-.
716.2	Unspecified monoarthritis	musculoskeletal	0.0246618	0.0421874	0.558832	126039	1702	++-
710.19	Unspecified osteomyelitis	musculoskeletal	0.232956	0.0254108	4.83698e-20	125476	812	++-
716.1	Unspecified polyarthropathy or polyarthritis	musculoskeletal	0.091373	0.033089	0.00575485	91465	708	++.
741.6	Villonodular synovitis	musculoskeletal	-0.0201187	0.0631158	0.74991	90462	176	--.
175	Acquired absence of breast	neoplasms	0.0289543	0.0193992	0.135556	119532	1992	+++
172.21	Basal cell carcinoma	neoplasms	0.0115972	0.0408306	0.776386	93319	585	+-.
227.1	Benign neoplasm of adrenal gland	neoplasms	0.059602	0.0378178	0.115019	138024	403	++-
213	Benign neoplasm of bone and articular cartilage	neoplasms	-0.0295562	0.0317978	0.352626	104804	674	-+-
225	Benign neoplasm of brain and other parts of nervous system	neoplasms	0.0290644	0.0240412	0.226685	138125	944	+-+
225.1	Benign neoplasm of brain, cranial nerves, meninges	neoplasms	0.0312988	0.02433	0.198293	138051	870	+-+
208	Benign neoplasm of colon	neoplasms	0.00715582	0.00836196	0.392131	137242	12716	-+-
224	Benign neoplasm of eye	neoplasms	0.0953197	0.0540557	0.0778395	137442	316	++-
224.1	Benign neoplasm of eye, uveal	neoplasms	0.0614028	0.0803224	0.444597	137433	220	+--
223	Benign neoplasm of kidney and other urinary organs	neoplasms	0.047819	0.0622942	0.442706	104442	315	+--
210	Benign neoplasm of lip, oral cavity, and pharynx	neoplasms	-0.0990966	0.052861	0.0608389	138230	640	--+
222	Benign neoplasm of male genital organs	neoplasms	0.06154	0.0620462	0.321274	137937	177	+++
227	Benign neoplasm of other endocrine glands and related structures	neoplasms	0.0336343	0.0240455	0.16188	138738	1136	++-
221	Benign neoplasm of other female genital organs	neoplasms	-0.0607981	0.064628	0.346839	86062	203	--.
211	Benign neoplasm of other parts of digestive system	neoplasms	0.049982	0.0201975	0.0133361	135049	1725	+++
220	Benign neoplasm of ovary	neoplasms	0.0600228	0.035959	0.0950774	86912	678	++.
227.2	Benign neoplasm of parathyroid gland	neoplasms	0.0363978	0.0680378	0.592675	137860	239	+-+
227.3	Benign neoplasm of pituitary gland and craniopharyngeal duct (pouch)	neoplasms	0.0301237	0.0431148	0.484748	138124	506	++-
212	Benign neoplasm of respiratory and intrathoracic organs	neoplasms	0.0432877	0.0423656	0.306892	138948	438	-++
216	Benign neoplasm of skin	neoplasms	0.0910343	0.00725368	3.97111e-36	138429	20676	+++
226	Benign neoplasm of thyroid glands	neoplasms	0.0128084	0.0355082	0.718311	137697	555	+--
229	Benign neoplasm of unspecified sites	neoplasms	0.0392278	0.026643	0.140928	138946	1136	+-+
218	Benign neoplasm of uterus	neoplasms	0.0565498	0.0138273	4.31873e-05	132626	7086	+++
170.1	Bone cancer	neoplasms	0.0276445	0.0447439	0.536681	138457	441	+--
860	Bone marrow or stem cell transplant	neoplasms	0.264896	0.0450743	4.18092e-09	101474	327	++.
174	Breast cancer	neoplasms	0.0339851	0.0119117	0.00432966	128053	5681	+++
174.1	Breast cancer [female]	neoplasms	0.0338997	0.012114	0.00513572	127068	4580	+++
189.2	Cancer of bladder	neoplasms	-0.0117721	0.0313355	0.707156	137880	974	-++
170	Cancer of bone and connective tissue	neoplasms	0.0253144	0.0267969	0.344823	138957	945	++-
191.11	Cancer of brain	neoplasms	0.0172054	0.0316603	0.586829	137827	630	+-+
191.1	Cancer of brain and nervous system	neoplasms	0.0241138	0.0304374	0.428219	100507	715	++.
165.1	Cancer of bronchus; lung	neoplasms	0.0845092	0.0211553	6.47729e-05	138713	1408	+++
170.2	Cancer of connective tissue	neoplasms	0.0134485	0.0415503	0.74619	138653	639	-+-
150	Cancer of esophagus	neoplasms	0.0537276	0.0524762	0.305908	132939	253	++-
190	Cancer of eye	neoplasms	-0.0587925	0.100383	0.55809	137253	104	+-+
164	Cancer of intrathoracic organs	neoplasms	0.0755824	0.0848342	0.37296	137484	136	++-
189.1	Cancer of kidney and renal pelvis	neoplasms	0.0141138	0.0254611	0.579355	100405	753	-+.
149.4	Cancer of larynx	neoplasms	0.0678031	0.0630805	0.282435	138244	184	+++
149	Cancer of larynx, pharynx, nasal cavities	neoplasms	0.0574373	0.0325493	0.0776271	138555	504	+++
155	Cancer of liver and intrahepatic bile duct	neoplasms	0.0941866	0.0438824	0.0318457	96425	277	++.
145.3	Cancer of major salivary glands	neoplasms	-0.00350831	0.105836	0.973556	138166	106	+--
145	Cancer of mouth	neoplasms	-0.0196396	0.0412989	0.634397	138517	467	--+
149.1	Cancer of oropharynx	neoplasms	0.0541893	0.0643095	0.399434	138199	142	+-+
194	Cancer of other endocrine glands	neoplasms	-0.035054	0.059666	0.556865	137882	254	-+-
184	Cancer of other female genital organs	neoplasms	0.0426827	0.0216842	0.049025	128885	1412	-++
184.2	Cancer of other female genital organs (excluding uterus and ovary)	neoplasms	-0.0693651	0.0650231	0.286073	86653	221	-.-
202	Cancer of other lymphoid, histiocytic tissue	neoplasms	0.132952	0.0158356	4.62801e-17	137890	1882	+++
187	Cancer of other male genital organs	neoplasms	0.0213847	0.0540874	0.692567	138332	435	++-
185	Cancer of prostate	neoplasms	0.0371347	0.0179471	0.0385348	98738	2589	++.
151	Cancer of stomach	neoplasms	-0.00717071	0.049352	0.884476	132963	271	+--
145.2	Cancer of tongue	neoplasms	-0.0751118	0.0719357	0.296415	138233	176	--+
189	Cancer of urinary organs (incl. kidney and bladder)	neoplasms	0.00875342	0.0213456	0.681746	138890	2058	-+-
165	Cancer within the respiratory system	neoplasms	0.0927394	0.0208762	8.89846e-06	138837	1545	+++
195	Cancer, suspected or other	neoplasms	0.060684	0.0126835	1.71411e-06	129341	4267	+++
172.3	Carcinoma in situ of skin	neoplasms	0.0270855	0.0337086	0.421675	129411	827	++-
180.1	Cervical cancer	neoplasms	0.0175316	0.0356369	0.622754	87776	452	-+.
180	Cervical cancer and dysplasia	neoplasms	0.0462343	0.0192312	0.0162107	90584	3260	++.
197	Chemotherapy	neoplasms	0.0724629	0.0137564	1.38229e-07	129262	3355	+++
153.2	Colon cancer	neoplasms	0.034526	0.0213408	0.105698	134543	1672	++-
153	Colorectal cancer	neoplasms	0.0192072	0.0186094	0.302016	134834	1988	+++
228	Hemangioma and lymphangioma, any site	neoplasms	0.0338309	0.0131815	0.0102719	138946	3834	+++
228.1	Hemangioma of skin and subcutaneous tissue	neoplasms	0.0957144	0.0162133	3.56006e-09	101474	2700	++.
201	Hodgkin's disease	neoplasms	0.323547	0.0400199	6.23333e-16	136497	450	+++
149.5	Hx of malignant neoplasm of oral cavity and pharynx	neoplasms	-0.0608868	0.078933	0.440486	100883	140	+-.
204	Leukemia	neoplasms	0.107153	0.0203219	1.34374e-07	137130	1128	+++
214	Lipoma	neoplasms	0.0319649	0.0163872	0.0511036	137726	3429	+++
214.1	Lipoma of skin and subcutaneous tissue	neoplasms	0.0647059	0.022354	0.00379644	137088	1736	++-
204.1	Lymphoid leukemia	neoplasms	0.0626342	0.0412576	0.128983	99213	373	++.
204.11	Lymphoid leukemia, acute	neoplasms	0.00901725	0.0633133	0.886746	98988	148	+-.
204.12	Lymphoid leukemia, chronic	neoplasms	0.0606521	0.0503555	0.228404	136316	275	++-
189.21	Malignant neoplasm of bladder	neoplasms	-0.0142834	0.0347599	0.681135	137867	994	-++
174.11	Malignant neoplasm of female breast	neoplasms	0.0337237	0.0122782	0.00602084	127670	5284	+++
159.3	Malignant neoplasm of gallbladder and extrahepatic bile ducts	neoplasms	-0.126775	0.122466	0.300581	96263	115	-+.
195.3	Malignant neoplasm of head, face, and neck	neoplasms	0.0762546	0.0499806	0.127088	126252	333	++-
189.11	Malignant neoplasm of kidney, except pelvis	neoplasms	0.00957896	0.027261	0.725304	137569	686	-++
155.1	Malignant neoplasm of liver, primary	neoplasms	0.0883552	0.0589885	0.134175	96338	190	+-.
159	Malignant neoplasm of other and ill-defined sites within the digestive organs and peritoneum	neoplasms	0.0369068	0.0272313	0.175319	133689	1061	+--
189.4	Malignant neoplasm of other urinary organs	neoplasms	0.126769	0.0321446	8.02266e-05	137488	578	+++
184.11	Malignant neoplasm of ovary	neoplasms	0.071248	0.0311064	0.0219947	128259	782	-+-
184.1	Malignant neoplasm of ovary and other uterine adnexa	neoplasms	0.0613001	0.0257591	0.0173246	92532	1010	++.
153.3	Malignant neoplasm of rectum, rectosigmoid junction, and anus	neoplasms	-0.00836338	0.0260173	0.747866	133868	970	---
189.12	Malignant neoplasm of renal pelvis	neoplasms	-0.109347	0.067302	0.104222	99836	184	--.
159.4	Malignant neoplasm of retroperitoneum and peritoneum	neoplasms	0.0941737	0.0654675	0.150298	96292	144	++.
159.2	Malignant neoplasm of small intestine, including duodenum	neoplasms	-0.0271908	0.0694366	0.695359	132867	167	+--
187.2	Malignant neoplasm of testis	neoplasms	-0.0143065	0.0664074	0.829428	138106	207	+-+
187.1	Malignant neoplasm of unspecified male genital organ	neoplasms	0.200584	0.0840174	0.0169675	138052	152	++-
182	Malignant neoplasm of uterus	neoplasms	0.102845	0.0250893	4.14632e-05	88616	921	++.
195.1	Malignant neoplasm, other	neoplasms	0.0771651	0.0152786	4.40594e-07	128886	3500	+++
191	Manlignant and unknown neoplasms of brain and nervous system	neoplasms	0.0120227	0.0203854	0.555345	138235	1044	+-+
172.11	Melanomas of skin	neoplasms	0.0316938	0.0260936	0.224512	129940	1402	+++
172.1	Melanomas of skin, dx or hx	neoplasms	0.00916423	0.0225484	0.684431	130020	1416	-++
204.4	Multiple myeloma	neoplasms	0.0612804	0.0357572	0.0865671	136403	374	-++
204.2	Myeloid leukemia	neoplasms	0.126919	0.0341575	0.000202635	99200	360	++.
204.21	Myeloid leukemia, acute	neoplasms	0.145815	0.0432495	0.00074765	136275	234	+++
204.22	Myeloid leukemia, chronic	neoplasms	0.177871	0.0605291	0.00329694	136221	173	+++
200	Myeloproliferative disease	neoplasms	0.124678	0.0302497	3.76218e-05	136476	723	+++
199	Neoplasm of uncertain behavior	neoplasms	0.0391491	0.0107671	0.000276926	132298	6400	+++
174.3	Neoplasm of uncertain behavior of breast	neoplasms	0.0529769	0.035571	0.136401	123048	536	+++
173	Neoplasm of uncertain behavior of skin	neoplasms	0.0185212	0.0152688	0.225126	133148	4545	+--
158	Neoplasm of unspecified nature of digestive system	neoplasms	0.0434951	0.0198617	0.0285312	134390	1703	++-
199.4	Neurofibromatosis	neoplasms	0.00813655	0.102849	0.936944	126029	110	-++
217.1	Nevus, non-neoplastic	neoplasms	0.115933	0.0212241	4.69978e-08	131402	1599	++-
202.21	Nodular lymphoma	neoplasms	0.105525	0.0437299	0.0158175	136308	264	+++
202.2	Non-Hodgkins lymphoma	neoplasms	0.129472	0.016479	3.94022e-15	137730	1702	+++
215	Other benign neoplasm of connective and other soft tissue	neoplasms	0.0141232	0.0285252	0.620521	136812	1450	+++
218.2	Other benign neoplasm of uterus	neoplasms	-0.00403387	0.0344236	0.906715	126175	584	--+
172.2	Other non-epithelial cancer of skin	neoplasms	-0.0116274	0.0130123	0.371553	134993	6736	---
157	Pancreatic cancer	neoplasms	0.0465618	0.0392987	0.23609	133046	377	++-
200.1	Polycythemia vera	neoplasms	0.0782481	0.0833867	0.348051	129402	184	++-
196	Radiotherapy	neoplasms	0.064687	0.0216926	0.00286383	92087	1163	++.
202.22	Reticulosarcoma	neoplasms	0.19106	0.0549933	0.000512297	99008	168	++.
216.1	Screening for malignant neoplasms of the skin	neoplasms	-0.00274567	0.0141789	0.846454	100273	6155	-+.
198.6	Secondary malignancy of bone	neoplasms	0.146454	0.0307205	1.8671e-06	126418	546	+++
198.5	Secondary malignancy of brain/spine	neoplasms	0.0827774	0.0432396	0.0555704	91212	288	++.
198.1	Secondary malignancy of lymph nodes	neoplasms	0.0465381	0.0178292	0.00904853	127694	1888	+++
198.2	Secondary malignancy of respiratory organs	neoplasms	0.141943	0.0301445	2.49233e-06	126557	686	+++
198	Secondary malignant neoplasm	neoplasms	0.0748448	0.0126333	3.13447e-09	129182	3482	+++
198.3	Secondary malignant neoplasm of digestive systems	neoplasms	0.0525586	0.0283239	0.0635067	126507	641	+++
198.4	Secondary malignant neoplasm of liver	neoplasms	0.146212	0.0381326	0.000125918	126219	375	+++
198.7	Secondary malignant neoplasm of skin	neoplasms	0.212207	0.106367	0.0460386	126016	101	+++
172	Skin cancer	neoplasms	-0.00725809	0.0122026	0.551977	136004	7824	---
172.22	Squamous cell carcinoma	neoplasms	-0.118403	0.0635692	0.0625212	92978	244	--.
193	Thyroid cancer	neoplasms	0.0329942	0.0236127	0.162321	137715	962	-+-
218.1	Uterine leiomyoma	neoplasms	0.0564807	0.01399	5.4088e-05	132464	6921	+++
217	Vascular hamartomas and non-neoplastic nevi	neoplasms	0.111194	0.020925	1.07282e-07	131492	1690	++-
346	Abnormal findings on study of brain and/or nervous system	neurological	0.123061	0.0299525	3.98182e-05	127058	818	++-
350.1	Abnormal involuntary movements	neurological	0.0459177	0.0170476	0.00707083	135117	2107	+++
350	Abnormal movement	neurological	0.0852603	0.0109605	7.31611e-15	138685	5753	+++
350.5	Abnormal reflex	neurological	-0.117477	0.0796527	0.140249	133203	173	+-+
350.2	Abnormality of gait	neurological	0.108794	0.0149619	3.55806e-13	136050	3093	++-
338.1	Acute pain	neurological	0.0677465	0.0157576	1.7134e-05	136440	3447	++-
334.2	Anterior horn cell disease	neurological	0.0872901	0.0675214	0.196088	126362	129	++-
347	Cataplexy and narcolepsy	neurological	0.173039	0.10062	0.0854813	89688	103	+-.
348.4	Cerebral cysts	neurological	0.181526	0.0572862	0.00153098	126526	287	+++
331.9	Cerebral degeneration, unspecified	neurological	0.260724	0.0448965	6.35223e-09	126598	373	+++
348.2	Cerebral edema and compression of brain	neurological	0.183642	0.030138	1.10553e-09	126917	688	+++
338.2	Chronic pain	neurological	0.0349108	0.0125723	0.00548985	136403	3407	++-
355.1	Chronic pain syndrome	neurological	0.109087	0.0397006	0.00600075	98636	392	++.
348.7	Coma	neurological	0.349016	0.0541318	1.13692e-10	126518	280	+++
355	Complex regional/central pain syndrome	neurological	0.0478397	0.0301752	0.112876	134266	491	+++
345.3	Convulsions	neurological	0.202782	0.0122455	1.36148e-61	130152	3941	++-
334	Degenerative disease of the spinal cord	neurological	0.124448	0.0255221	1.08215e-06	127338	1129	++-
352	Disorders of other cranial nerves	neurological	0.0579386	0.0212813	0.00647885	135601	1853	++-
337	Disorders of the autonomic nervous system	neurological	0.218853	0.031175	2.2162e-12	126772	535	++-
350.6	Disturbances of sensation of smell and taste	neurological	-0.0531048	0.0424532	0.210969	133372	344	+-+
323	Encephalitis	neurological	0.211515	0.0476152	8.90529e-06	138293	362	+++
323.8	Encephalitis, non-infectious	neurological	0.253632	0.0513239	7.74096e-07	138193	256	++-
348.8	Encephalopathy, not elsewhere classified	neurological	0.235456	0.0215718	9.77377e-28	127602	1362	+++
345.1	Epilepsy	neurological	0.177319	0.0235841	5.53761e-14	127452	1216	++-
345	Epilepsy, recurrent seizures, convulsions	neurological	0.192531	0.0116725	4.02552e-61	130725	4546	++-
333.1	Essential tremor	neurological	0.0220563	0.0362893	0.543326	126787	559	+--
333	Extrapyramidal disease and abnormal movement disorders	neurological	0.0568297	0.016828	0.000732585	127871	1668	++-
352.2	Facial nerve disorders [CN7]	neurological	0.0713866	0.0284248	0.0120248	134700	937	++-
345.11	Generalized convulsive epilepsy	neurological	0.197817	0.0336569	4.16617e-09	126809	572	++-
342	Hemiplegia	neurological	0.186631	0.0259953	7.00185e-13	127333	1137	++-
356	Hereditary and idiopathic peripheral neuropathy	neurological	0.0753656	0.0119138	2.51761e-10	137524	3171	++-
331.1	Hydrocephalus	neurological	0.225932	0.040376	2.19748e-08	126674	444	++-
327.1	Hypersomnia	neurological	0.0233447	0.0616719	0.705036	92937	331	++.
343	Infantile cerebral palsy	neurological	0.311899	0.0797634	9.21817e-05	126379	136	+++
357	Inflammatory and toxic neuropathy	neurological	0.0854278	0.0230516	0.000210607	138102	1253	+++
327.4	Insomnia	neurological	-0.00110358	0.0108805	0.919211	133130	4092	+-+
350.3	Lack of coordination	neurological	0.091209	0.0237952	0.000126546	97195	1116	++.
320	Meningitis	neurological	0.179323	0.0371243	1.36304e-06	138111	624	++-
340.1	Migrain with aura	neurological	0.00165799	0.0293265	0.954915	131223	1457	+-+
340	Migraine	neurological	0.0395691	0.0103626	0.000134297	138423	8751	+++
335	Multiple sclerosis	neurological	0.114468	0.0416976	0.00604742	127027	800	++-
359.1	Muscular dystrophies	neurological	0.133961	0.0806487	0.0967045	137051	141	+++
359	Muscular dystrophies and other myopathies	neurological	0.162994	0.0322404	4.29068e-07	137624	718	++-
358.1	Myasthenia gravis	neurological	0.178184	0.0645128	0.00574501	137088	180	+++
333.2	Myoclonus	neurological	0.0813221	0.044159	0.0655375	126563	322	++-
358	Myoneural disorders	neurological	0.210264	0.0506912	3.35485e-05	137153	246	+++
359.2	Myopathy	neurological	0.166837	0.0343615	1.2018e-06	137547	639	+++
353.1	Nerve plexus lesions	neurological	0.0824428	0.0397822	0.0382327	134390	617	++-
353	Nerve root and plexus disorders	neurological	0.0269646	0.0247362	0.275675	135097	1352	++-
353.2	Nerve root lesions	neurological	0.0262765	0.0278118	0.344763	134377	602	+++
346.3	Nonspecific abnormal findings in cerebrospinal fluid	neurological	0.151373	0.0714174	0.0340435	126369	126	++-
346.1	Nonspecific abnormal findings on radiological and other examination of skull and head	neurological	0.101779	0.0244385	3.11745e-05	127111	871	++-
346.2	Nonspecific abnormal results of function study of brain and central nervous system	neurological	0.0207168	0.0318074	0.514839	126796	553	+--
327.32	Obstructive sleep apnea	neurological	0.114062	0.0146877	8.11038e-15	94871	2265	++.
327.41	Organic or persistent insomnia	neurological	0.107749	0.054963	0.0499504	129781	748	++-
349	Other and unspecified disorders of the nervous system	neurological	0.219368	0.0306775	8.62804e-13	126989	755	++-
331	Other cerebral degenerations	neurological	0.222146	0.0285199	6.74583e-15	127084	874	+++
324	Other CNS infection and poliomyelitis	neurological	0.0337687	0.0306122	0.269977	138508	575	+++
348	Other conditions of brain	neurological	0.215226	0.0157516	1.67159e-42	128754	2549	+++
348.9	Other conditions of brain, NOS	neurological	0.129903	0.0149705	4.05348e-18	128662	2434	+++
341	Other demyelinating diseases of central nervous system	neurological	0.0351583	0.0705132	0.618057	126571	378	-++
339	Other headache syndromes	neurological	0.068515	0.00723697	2.8701e-21	134375	17796	++-
344	Other paralytic syndromes	neurological	0.239739	0.0393132	1.07283e-09	126792	556	+++
351	Other peripheral nerve disorders	neurological	0.0412362	0.00786231	1.56459e-07	136242	8973	++-
338	Pain	neurological	0.0503272	0.0108872	3.7895e-06	138961	5974	++-
327.5	Parasomnia	neurological	0.0175663	0.0560467	0.75396	129350	312	+--
332	Parkinson's disease	neurological	0.0363122	0.0304745	0.233433	126740	521	++-
345.12	Partial epilepsy	neurological	0.153964	0.027059	1.27069e-08	127032	791	++-
337.1	Peripheral autonomic neuropathy	neurological	0.27558	0.0422884	7.18743e-11	89870	285	++.
327.71	Restless legs syndrome	neurological	0.0963625	0.0463613	0.0376624	92973	367	-+.
327.3	Sleep apnea	neurological	0.139645	0.00968024	3.56092e-47	134380	5418	+++
327	Sleep disorders	neurological	0.0670881	0.00786632	1.48221e-17	136219	9489	+++
327.7	Sleep related movement disorders	neurological	0.0685748	0.0441085	0.120021	93106	500	++.
334.1	Spinocerebellar disease	neurological	0.104295	0.0807765	0.19665	126396	153	+++
333.4	Torsion dystonia	neurological	0.107193	0.0442823	0.0154917	126592	353	++-
352.1	Trigeminal nerve disorders [CN5]	neurological	0.0776774	0.0424161	0.0670529	134632	872	+++
655.1	Abnormality in fetal heart rate or rhythm	pregnancy complications	0.0218845	0.0345209	0.526114	101474	1142	++.
654.1	Abnormality of organs and soft tissues of pelvis complicating pregnancy, childbirth, or the puerperium	pregnancy complications	0.0167687	0.0366934	0.647674	136672	1246	+++
644	Anemia during pregnancy	pregnancy complications	0.0854763	0.0370484	0.0210462	138963	1193	++-
635.2	Antepartum hemorrhage, abruptio placentae, and placenta previa	pregnancy complications	0.0273043	0.0375779	0.467468	135029	1108	+++
636.8	Cervical incompetence	pregnancy complications	0.0478151	0.0630141	0.447972	134184	263	+++
669	Complications of labor and delivery NEC	pregnancy complications	0.0263477	0.0384096	0.492734	135664	1332	+-+
649.1	Diabetes or abnormal glucose tolerance complicating pregnancy	pregnancy complications	0.157378	0.0448654	0.000451853	138952	743	+++
636.2	Early onset of delivery	pregnancy complications	-0.0215826	0.0379196	0.569243	134710	789	---
636	Early or threatened labor; hemorrhage in early pregnancy	pregnancy complications	0.00816511	0.020884	0.695816	137180	3259	++-
634.3	Ectopic pregnancy	pregnancy complications	0.0279578	0.0577336	0.628204	98364	327	++.
643	Excessive vomiting in pregnancy	pregnancy complications	-0.0743475	0.0858174	0.3863	92941	204	-.-
661	Fetal distress and abnormal forces of labor	pregnancy complications	0.00605639	0.0288142	0.833521	135826	1494	-++
635	Hemorrhage during pregnancy; childbirth and postpartum	pregnancy complications	0.0270262	0.0346584	0.435516	135437	1516	++-
636.3	Hemorrhage in early pregnancy	pregnancy complications	0.0274176	0.0299855	0.360528	135529	1608	++-
643.1	Hyperemesis gravidarum	pregnancy complications	0.0101978	0.0447143	0.819595	138952	415	-+-
642	Hypertension complicating pregnancy, childbirth, and the puerperium	pregnancy complications	0.142521	0.0271646	1.54951e-07	138964	1282	++-
647.1	Infections of genitourinary tract during pregnancy	pregnancy complications	0.0224587	0.0414041	0.587524	138797	517	+++
657	Infections specific to the perinatal period	pregnancy complications	0.0143331	0.128741	0.911353	138960	701	--+
647	Infectious and parasitic complications affecting pregnancy	pregnancy complications	-0.00717169	0.0345277	0.835457	138521	606	--+
655	Known or suspected fetal abnormality affecting management of mother	pregnancy complications	0.0105204	0.0212465	0.620487	138963	3928	+-+
652	Malposition and malpresentation of fetus or obstruction	pregnancy complications	0.0286325	0.0380267	0.451476	136380	1239	+++
658	Maternal complication of pregnancy affecting fetus or newborn	pregnancy complications	0.0723635	0.0509839	0.1558	138962	421	++-
634	Miscarriage; stillbirth	pregnancy complications	0.0793044	0.0314408	0.0116578	136408	2720	+++
634.1	Missed abortion/Hydatidiform mole	pregnancy complications	0.0292112	0.0516612	0.571777	134585	664	++-
651	Multiple gestation	pregnancy complications	-0.00203405	0.0527423	0.969237	138962	416	+-+
650	Normal delivery	pregnancy complications	0.0377591	0.0176182	0.0320984	139188	4378	+++
665	Obstetrical/birth trauma	pregnancy complications	0.0181862	0.0216641	0.401211	137307	2975	+-+
654	Other and unspecified complications of birth; puerperium affecting management of mother	pregnancy complications	0.0284193	0.0281177	0.312148	137335	1909	++-
646	Other complications of pregnancy NEC	pregnancy complications	0.0356974	0.0296754	0.229004	138961	1970	+--
674	Other complications of the puerperium NEC	pregnancy complications	-0.0789915	0.0452082	0.0805882	138459	504	--+
649	Other conditions or status of the mother complicating pregnancy, childbirth, or the puerperium	pregnancy complications	0.0123659	0.0214702	0.564645	138769	3327	+++
676	Other disorders of the breast associated with childbirth and disorders of lactation	pregnancy complications	0.121034	0.0998745	0.225568	138091	136	-++
638	Other high-risk pregnancy	pregnancy complications	0.0566163	0.0335381	0.091389	134766	1248	++-
656	Other perinatal conditions of fetus or newborn	pregnancy complications	0.082595	0.0338687	0.0147409	138952	1109	+++
635.3	Placenta previa and abruptio placenta	pregnancy complications	0.0259672	0.0668753	0.6978	134443	522	-+-
642.1	Preeclampsia and eclampsia	pregnancy complications	0.0696294	0.034895	0.0459998	101474	648	++.
653	Problems associated with amniotic cavity and membranes	pregnancy complications	0.0132868	0.03024	0.660387	136883	1457	+-+
637	Short gestation; low birth weight; and fetal growth retardation	pregnancy complications	0.00560092	0.0794005	0.943764	133637	119	-+-
636.1	Threatened premature labor	pregnancy complications	0.0136099	0.0301155	0.651323	98940	903	+-.
663	Umbilical cord complications during labor and delivery	pregnancy complications	0.00991203	0.0432814	0.818858	135087	755	+--
671	Venous/cerebrovascular complications embolism in pregnancy and the puerperium	pregnancy complications	-0.0196944	0.0541609	0.716136	138390	435	+-+
512.3	Abnormal chest sounds	respiratory	0.196361	0.0223802	1.72645e-18	64621	1364	++.
514	Abnormal findings examination of lungs	respiratory	0.163121	0.00834107	3.64329e-85	138473	8600	+++
514.1	Abnormal results of function study of pulmonary system	respiratory	0.129476	0.0504594	0.0102893	137538	376	+++
516	Abnormal sputum	respiratory	0.213569	0.0199502	9.63241e-27	138934	1894	+++
474	Acute and chronic tonsillitis	respiratory	-0.0296929	0.0225699	0.188309	114428	2274	---
483	Acute bronchitis and bronchiolitis	respiratory	0.0849193	0.00889084	1.28041e-21	135018	7376	+++
498	Acute bronchospasm	respiratory	0.08632	0.0534722	0.106463	80349	148	++.
465.4	Acute laryngitis and tracheitis	respiratory	0.0461146	0.0302224	0.12705	109360	1760	+++
465.2	Acute pharyngitis	respiratory	0.0227068	0.00722719	0.00167877	120314	12727	+++
464	Acute sinusitis	respiratory	0.0547189	0.00987079	2.96454e-08	115077	7483	+++
474.1	Acute tonsillitis	respiratory	0.0157508	0.0388355	0.685053	113558	1392	+-+
465	Acute upper respiratory infections of multiple or unspecified sites	respiratory	0.0303772	0.00504214	1.69457e-09	135553	28028	+++
476	Allergic rhinitis	respiratory	0.0612288	0.0088083	3.62034e-12	124020	11969	+++
513.31	Apnea	respiratory	0.243702	0.0824915	0.00313419	100500	117	++.
495	Asthma	respiratory	0.134266	0.00753946	6.07503e-71	129665	15578	+++
495.2	Asthma with exacerbation	respiratory	0.187701	0.0165654	9.21963e-30	82688	2487	++.
480.1	Bacterial pneumonia	respiratory	0.370138	0.0209195	4.70867e-70	129173	1540	+++
496.3	Bronchiectasis	respiratory	0.280294	0.0265571	4.84649e-26	115599	1273	+++
497	Bronchitis	respiratory	0.0962992	0.00927282	2.89863e-25	120702	6329	+++
480.5	Bronchopneumonia and lung abscess	respiratory	0.266004	0.0417529	1.87913e-10	128012	376	+++
496	Chronic airway obstruction	respiratory	0.267823	0.0102737	8.21544e-150	122325	8118	+++
496.2	Chronic bronchitis	respiratory	0.449429	0.0228941	8.44436e-86	115880	1499	+++
473.1	Chronic laryngitis	respiratory	0.00714415	0.0314136	0.820095	112668	491	-++
495.1	Chronic obstructive asthma	respiratory	0.320566	0.0254434	2.13348e-36	81247	1046	++.
495.11	Chronic obstructive asthma with exacerbation	respiratory	0.426182	0.0495087	7.41987e-18	80466	265	++.
472	Chronic pharyngitis and nasopharyngitis	respiratory	0.017265	0.0202578	0.394069	115923	3765	++-
475	Chronic sinusitis	respiratory	0.0745532	0.0107501	4.05785e-12	120909	8766	+++
474.2	Chronic tonsillitis and adenoiditis	respiratory	-0.0394467	0.0258705	0.127316	113093	927	---
512.8	Cough	respiratory	0.120753	0.00599588	3.34146e-90	121484	22030	++-
499	Cystic fibrosis	respiratory	0.12421	0.0759042	0.101754	138960	271	-++
509.8	Dependence on respirator [Ventilator] or supplemental oxygen	respiratory	0.315299	0.0385421	2.82323e-16	123301	384	+++
473	Diseases of the larynx and vocal cords	respiratory	0.0487956	0.0190576	0.0104542	114911	2764	+++
513.8	Disorders of diaphragm	respiratory	0.221936	0.0560103	7.41957e-05	138084	279	+++
496.1	Emphysema	respiratory	0.496021	0.0197853	1.05324e-138	116839	2471	+++
506	Empyema and pneumothorax	respiratory	0.261569	0.0180643	1.6225e-47	124910	2002	++-
477	Epistaxis or throat hemorrhage	respiratory	0.0601291	0.025257	0.0172803	114147	2005	++-
500.1	Extrinsic allergic alveolitis	respiratory	-0.105963	0.0851398	0.213286	123035	101	+--
516.1	Hemoptysis	respiratory	0.200996	0.0229499	1.98648e-18	138921	1569	+++
513.4	Hyperventilation	respiratory	0.305789	0.0402607	3.07273e-14	138284	471	++-
513.3	Hypoventilation	respiratory	0.15609	0.0368264	2.24994e-05	138240	428	+++
504.1	Idiopathic fibrosing alveolitis	respiratory	0.127128	0.0418888	0.00240627	86417	353	++.
481	Influenza	respiratory	0.0936805	0.0202671	3.79524e-06	129915	2296	++-
500	Lung disease due to external agents	respiratory	0.0416232	0.0305811	0.17349	123453	620	++-
510.2	Lung transplant	respiratory	0.0726493	0.0359829	0.0434876	101474	354	++.
480.13	MRSA pneumonia	respiratory	0.448058	0.0652616	6.62282e-12	92283	153	++.
471	Nasal polyps	respiratory	-0.0559307	0.0381245	0.142362	113345	1185	---
496.21	Obstructive chronic bronchitis	respiratory	0.533892	0.0264216	8.56091e-91	115551	1182	+++
513.32	Orthopnea	respiratory	0.123327	0.0631401	0.0507928	100550	167	++.
504	Other alveolar and parietoalveolar pneumonopathy	respiratory	0.154296	0.0241702	1.72809e-10	123865	948	+++
510	Other diseases of lung	respiratory	0.159901	0.00877862	3.94103e-74	138769	10078	+++
519.8	Other diseases of respiratory system, NEC	respiratory	0.127094	0.0312362	4.7259e-05	132910	1032	+++
519	Other diseases of respiratory system, not elsewhere classified	respiratory	0.143345	0.00913064	1.52899e-55	138778	7447	++-
512.9	Other dyspnea	respiratory	0.167185	0.00663934	6.48357e-140	116203	16695	++-
505	Other pulmonary inflamation or edema	respiratory	0.38639	0.0207302	1.55175e-77	124483	1554	+++
512	Other symptoms of respiratory system	respiratory	0.126963	0.00494998	4.30964e-145	138775	39472	+++
479	Other upper respiratory disease	respiratory	0.069222	0.0135625	3.32712e-07	116798	4659	++-
512.2	Painful respiration	respiratory	0.152011	0.0126168	1.98029e-33	103969	4447	++-
473.3	Paralysis/spasm of vocal cords or larynx	respiratory	0.0450735	0.0326086	0.166893	112604	434	++-
507	Pleurisy; pleural effusion	respiratory	0.298689	0.00980046	5.25787e-204	130976	8206	++-
480.11	Pneumococcal pneumonia	respiratory	0.343895	0.0369048	1.1808e-20	128335	835	+++
500.2	Pneumoconiosis	respiratory	-0.0478254	0.0486827	0.325908	123193	261	---
480	Pneumonia	respiratory	0.245651	0.00866709	1.02195e-176	131316	9055	+++
480.3	Pneumonia due to fungus (mycoses)	respiratory	0.329314	0.0613655	8.0311e-08	92292	162	++.
501	Pneumonitis due to inhalation of food or vomitus	respiratory	0.468988	0.0254602	9.00775e-76	123828	919	++-
502	Postinflammatory pulmonary fibrosis	respiratory	0.243986	0.0198891	1.35637e-34	124711	1802	+++
475.9	Postnasal drip	respiratory	-0.00259751	0.0445285	0.953483	80609	429	+-.
480.12	Pseudomonal pneumonia	respiratory	0.252364	0.0743273	0.000685513	127775	130	++-
508	Pulmonary collapse; interstitial and compensatory emphysema	respiratory	0.288299	0.00970036	4.18024e-194	130718	7867	++-
503	Pulmonary congestion and hypostasis	respiratory	0.464035	0.0138635	1.24481e-245	126580	3653	++-
509.3	Pulmonary insufficiency or respiratory failure following trauma and surgery	respiratory	0.327643	0.0253532	3.33096e-38	86926	862	++.
513	Respiratory abnormalities	respiratory	0.227507	0.0206356	2.89442e-28	138964	1552	++-
509.5	Respiratory arrest	respiratory	0.233367	0.0740841	0.00163252	123067	135	++-
519.2	Respiratory complications	respiratory	0.254713	0.0379278	1.87118e-11	132508	441	+++
509.1	Respiratory failure	respiratory	0.503134	0.0179042	9.38248e-174	124810	1881	+++
509	Respiratory failure, insufficiency, arrest	respiratory	0.401465	0.0131321	2.93924e-205	126351	3445	+++
509.2	Respiratory insufficiency	respiratory	0.352497	0.0210259	4.4092e-63	124278	1352	+++
470	Septal Deviations/Turbinate Hypertrophy	respiratory	-0.00603092	0.0227827	0.791229	114522	2764	--+
512.7	Shortness of breath	respiratory	0.192485	0.0068095	8.7585e-176	115921	16541	+++
514.2	Solitary pulmonary nodule	respiratory	0.070663	0.0193052	0.000251903	101125	1321	++.
519.9	Symptoms involving respiratory system and other chest symptoms	respiratory	0.129963	0.009934	4.1381e-39	137626	5564	++-
478	Throat pain	respiratory	0.0273398	0.0239017	0.252689	113104	931	+++
480.2	Viral pneumonia	respiratory	0.238139	0.059599	6.45043e-05	127843	208	++-
473.4	Voice disturbance	respiratory	0.0326531	0.0285431	0.252627	113965	1798	+++
512.1	Wheezing	respiratory	0.21318	0.0184869	9.16094e-31	101490	1972	+++
371.21	Allergic conjunctivitis	sense organs	-0.0394668	0.0381	0.300261	94801	457	--.
368.1	Amblyopia	sense organs	0.0874412	0.0941226	0.352882	136406	209	+--
379.4	Anomalies of pupillary function	sense organs	-0.0267737	0.0875295	0.759694	132885	136	---
379.3	Aphakia and other disorders of lens	sense organs	-0.0315575	0.0792504	0.690483	132951	321	+-+
367.2	Astigmatism	sense organs	-0.0234131	0.0436363	0.591577	136748	645	--+
367.9	Blindness and low vision	sense organs	0.141124	0.0332205	2.15594e-05	137231	976	++-
366	Cataract	sense organs	0.0320755	0.0126919	0.0114964	138253	6896	+++
386.21	Central origin vertigo	sense organs	0.0498741	0.0954165	0.601184	123372	136	++-
385.3	Cholesteatoma	sense organs	0.0251635	0.0777714	0.746273	93669	107	+-.
363	Chorioretinal inflammations, scars, and other disorders of choroid	sense organs	0.0490129	0.0466399	0.293314	132977	265	+++
363.3	Chorioretinal scars	sense organs	0.0508739	0.0523605	0.331246	132876	162	+++
389.2	Conductive hearing loss	sense organs	-0.0636308	0.0410788	0.121384	131404	754	---
369.5	Conjunctivitis, infectious	sense organs	0.0325784	0.0134887	0.0157249	132838	4934	+++
371.2	Conjunctivitis, noninfectious	sense organs	-0.0803057	0.0429237	0.0613598	128623	695	---
364.4	Corneal degenerations	sense organs	0.0354678	0.0558244	0.525203	132884	224	++-
364.5	Corneal dystrophy	sense organs	0.0537282	0.0712238	0.450634	132868	167	+-+
364.1	Corneal opacity	sense organs	0.0697538	0.0596345	0.242126	132925	214	++-
364	Corneal opacity and other disorders of cornea	sense organs	0.0679057	0.0513668	0.186176	133260	629	+++
370.1	Corneal ulcer	sense organs	0.100427	0.0961062	0.29604	128105	179	+++
362.23	Cystoid macular degeneration of retina	sense organs	0.0397096	0.0492511	0.420088	101474	229	+-.
362.2	Degeneration of macula and posterior pole of retina	sense organs	0.00925536	0.0229163	0.686304	101474	931	++.
389.3	Degenerative and vascular disorders of ear	sense organs	0.134719	0.0575989	0.0193401	130886	245	++-
374.6	Dermatochalasis	sense organs	-0.100136	0.0507668	0.0485567	94498	154	--.
368.2	Diplopia and disorders of binocular vision	sense organs	0.0363212	0.0269593	0.177896	136985	778	+++
389.5	Disorders of acoustic nerve	sense organs	-0.0809233	0.0627822	0.197414	130901	246	---
372	Disorders of conjunctiva	sense organs	0.00410995	0.028118	0.883789	129145	1230	-+-
380	Disorders of external ear	sense organs	-0.00999255	0.0261995	0.702905	133826	3192	-+-
379.5	Disorders of iris and ciliary body	sense organs	0.0444131	0.0813486	0.585093	132926	181	-++
375	Disorders of lacrimal system	sense organs	0.0498529	0.0523784	0.341206	133518	883	-++
377	Disorders of optic nerve and visual pathways	sense organs	0.0656226	0.0368398	0.0748642	133425	673	+++
367	Disorders of refraction and accommodation; blindness and low vision	sense organs	0.0557207	0.0222925	0.012436	138615	2926	+++
360	Disorders of the globe	sense organs	-0.116904	0.0994153	0.239627	132813	141	--+
379.2	Disorders of vitreous body	sense organs	0.00623264	0.0199521	0.754752	134057	1359	+++
386.9	Dizziness and giddiness (Light-headedness and vertigo)	sense organs	0.0509504	0.00702021	3.93791e-13	137710	14603	+++
362.27	Drusen (degenerative) of retina	sense organs	-0.0714396	0.0895136	0.42482	101474	132	-+.
375.1	Dry eyes	sense organs	-0.0101883	0.026708	0.702856	97602	976	+-.
374.1	Ectropion or entropion	sense organs	0.0657306	0.0715961	0.35858	128150	255	+-+
375.2	Epiphora	sense organs	0.0476447	0.0571984	0.40486	133004	259	-++
381.2	Eustachian tube disorders	sense organs	0.00752034	0.0251233	0.764682	130687	1654	+--
369.2	Eye infection, viral	sense organs	-0.0153404	0.0555616	0.782473	128282	360	-+-
365	Glaucoma	sense organs	-0.00238965	0.0205655	0.907497	135622	3088	-+-
389	Hearing loss	sense organs	-0.0254124	0.0129125	0.0490623	138582	8167	---
362.7	Hereditary retinal dystrophies	sense organs	-0.0637958	0.0910965	0.483734	137423	104	---
367.8	Hypermetropia	sense organs	0.0695525	0.0576698	0.227799	136685	434	++-
380.4	Impacted cerumen	sense organs	0.0285547	0.0134943	0.0343402	135276	4441	+++
369	Infection of the eye	sense organs	0.0301234	0.0130059	0.020551	133188	5389	+++
371.3	Inflammation of eyelids	sense organs	-0.00843269	0.0197977	0.670149	130797	2908	--+
371	Inflammation of the eye	sense organs	-0.0197986	0.0166685	0.234919	132008	4133	---
370	Keratitis	sense organs	0.0674726	0.044358	0.128236	128679	753	+++
370.3	Keratoconjunctivitis	sense organs	0.201629	0.0792421	0.0109445	128132	204	+++
370.31	Keratoconjunctivitis sicca	sense organs	0.21876	0.0843671	0.00951537	94451	107	++.
386.3	Labyrinthitis	sense organs	0.0747193	0.0354781	0.0351986	124004	784	++-
362.29	Macular degeneration (senile) of retina NOS	sense organs	-0.0155529	0.051157	0.761111	137565	643	--+
362.21	Macular degeneration, dry	sense organs	0.0164377	0.0547535	0.764015	101474	179	-+.
362.26	Macular puckering of retina	sense organs	0.077269	0.0445672	0.0829596	101474	255	++.
381.3	Mastoiditis & related conditions	sense organs	0.0641256	0.0789879	0.416883	129175	137	-+-
386.1	Meniere's disease	sense organs	0.0585784	0.0705598	0.406429	123541	323	++-
367.1	Myopia	sense organs	0.0166817	0.0358932	0.642103	137174	972	+-+
366.1	Nonsenile Cataract	sense organs	-0.0405209	0.0710751	0.5686	134249	116	---
378.2	Nystagmus and other irregular eye movements	sense organs	-0.0351407	0.0804275	0.662167	132926	174	+-+
365.1	Open-angle glaucoma	sense organs	0.00986299	0.0330325	0.765257	97554	823	+-.
377.1	Optic atrophy	sense organs	0.0514321	0.0741925	0.488168	132973	214	+--
377.3	Optic neuritis/neuropathy	sense organs	0.0274075	0.0496638	0.581044	133096	340	+++
382	Otalgia	sense organs	0.0119363	0.0162202	0.461797	132627	3592	+--
388	Other disorders of ear	sense organs	0.00754687	0.0365376	0.836361	131338	684	+-+
379	Other disorders of eye	sense organs	0.00647228	0.0162531	0.690469	135385	2844	++-
374	Other disorders of eyelids	sense organs	-0.00212632	0.0238146	0.928854	129678	1845	+-+
385	Other disorders of middle ear and mastoid	sense organs	0.0169961	0.0721308	0.813721	129282	242	-++
384	Other disorders of tympanic membrane	sense organs	0.0724538	0.0601943	0.228719	129549	511	-+-
362.3	Other nondiabetic retinopathy	sense organs	0.215789	0.0483798	8.18438e-06	137417	237	+++
362	Other retinal disorders	sense organs	0.0637862	0.0177998	0.000338986	137800	2408	++-
380.1	Otitis externa	sense organs	0.0294666	0.0166853	0.0773916	135140	4322	+--
381.1	Otitis media	sense organs	0.0410378	0.0120557	0.000663999	133855	4821	+++
381	Otitis media and Eustachian tube disorders	sense organs	0.0348145	0.0113358	0.00213196	135939	6928	+++
381.9	Otorrhea	sense organs	-0.0518942	0.0930908	0.577215	129201	159	--+
383	Otosclerosis	sense organs	0.100993	0.0889462	0.256192	129209	168	+++
379.9	Pain, swelling or discharge of eye	sense organs	-0.0111605	0.0229678	0.627025	134223	1468	---
378.5	Paralytic strabismus	sense organs	0.0243189	0.055356	0.660431	133061	308	+-+
384.4	Perforation of tympanic membrane	sense organs	0.0612464	0.0679777	0.3676	129479	440	-+-
386.2	Peripheral or central vertigo	sense organs	0.0258289	0.0251647	0.304707	124885	1682	-++
362.6	Peripheral retinal degenerations	sense organs	0.0347496	0.096067	0.717559	137425	171	++-
367.4	Presbyopia	sense organs	-0.0214162	0.0327073	0.512607	136839	578	+--
365.2	Primary angle-closure glaucoma	sense organs	-0.0469387	0.0537751	0.382733	132990	292	---
365.11	Primary open angle glaucoma	sense organs	0.0502472	0.0488427	0.303594	133222	534	+--
368.91	Psychophysical visual disturbances	sense organs	0.0780436	0.0854926	0.361311	99382	104	++.
374.3	Ptosis of eyelid	sense organs	0.0120831	0.0341762	0.723673	128518	616	+-+
361.1	Retinal detachment with retinal defect	sense organs	-0.114127	0.0903891	0.206728	132969	280	+--
361	Retinal detachments and defects	sense organs	0.0807509	0.0437633	0.065012	133566	910	++-
362.9	Retinal edema	sense organs	0.175167	0.0733716	0.016968	101474	167	++.
362.8	Retinal hemorrhage/ischemia	sense organs	0.0701582	0.0887941	0.429456	137436	164	-+-
362.4	Retinal vascular changes and abnomalities	sense organs	0.0757026	0.0439419	0.0849271	137527	565	++-
379.1	Scleritis and episcleritis	sense organs	-0.00953557	0.0957492	0.920671	132962	203	-++
366.2	Senile cataract	sense organs	0.0172572	0.0148221	0.244307	137216	3589	+++
389.1	Sensorineural hearing loss	sense organs	-0.0195121	0.0176488	0.26891	134124	3493	---
378.1	Strabismus (not specified as paralytic)	sense organs	-0.132762	0.0567138	0.0192366	133179	435	---
378	Strabismus and other disorders of binocular eye movements	sense organs	-0.0255649	0.0369276	0.48875	133680	950	+--
368.9	Subjective visual disturbances	sense organs	0.0351899	0.0385102	0.360832	137177	971	-++
370.2	Superficial keratitis	sense organs	0.0841619	0.0788986	0.286103	94491	147	++.
381.11	Suppurative and unspecified otitis media	sense organs	0.0501071	0.0130634	0.00012521	133669	4639	++-
389.4	Tinnitus	sense organs	0.00191361	0.0228212	0.933174	132825	2187	-+-
371.1	Uveitis, noninfectious or NOS	sense organs	0.00590455	0.0408391	0.885042	128474	558	-++
386	Vertiginous syndromes and other disorders of vestibular system	sense organs	0.0299011	0.0165809	0.0713339	127917	4918	+++
368	Visual disturbances	sense organs	-0.0171322	0.0129185	0.184782	138561	4572	---
368.4	Visual field defects	sense organs	0.0381021	0.0312804	0.223193	136852	641	+++
785	Abdominal pain	symptoms	0.0687961	0.00558933	8.15696e-35	138760	37242	++-
790.9	Abnormal arterial blood gases	symptoms	0.180543	0.0504357	0.000344026	96315	249	++.
794	Abnormal results of other function studies (bladder, pancreas, placenta, spleen, etc)	symptoms	0.0640613	0.0287182	0.0257016	138960	711	+++
760	Back pain	symptoms	0.0523269	0.00513296	2.10278e-24	139022	31098	+++
797.1	Cardiogenic shock	symptoms	0.539378	0.0450752	5.34286e-33	138958	287	+++
765	Cervical radiculitis	symptoms	0.0167856	0.0130809	0.199418	131742	2395	++-
761	Cervicalgia	symptoms	0.0298899	0.00760889	8.55541e-05	138998	12860	++-
798.1	Chronic fatigue syndrome	symptoms	0.0648064	0.0340121	0.0567288	138785	1027	+++
771.2	Cramp of limb	symptoms	0.0383642	0.0382476	0.315838	92075	529	++.
799	Debility unspecified	symptoms	0.353029	0.0922134	0.000128983	101474	126	++.
782.3	Edema	symptoms	0.151146	0.0091133	8.92219e-62	138460	7221	+++
790.1	Elevated sedimentation rate	symptoms	0.130285	0.0306553	2.13773e-05	133345	441	+++
772.6	Facial weakness	symptoms	0.232425	0.0564512	3.83388e-05	98776	325	++.
783	Fever of unknown origin	symptoms	0.163867	0.0066022	5.45735e-136	138910	13114	++-
791	Gangrene	symptoms	0.395636	0.0463853	1.47183e-17	138954	302	+++
780	Hypothermia/Chills	symptoms	0.0567672	0.0446846	0.203943	138953	445	+++
781.1	Loss of height	symptoms	-0.0338314	0.055526	0.542333	101431	214	+-.
798	Malaise and fatigue	symptoms	0.0299999	0.00642087	2.97922e-06	138882	22307	+++
772.3	Muscle weakness	symptoms	0.0993499	0.0246115	5.42018e-05	99304	853	++.
772.1	Muscular wasting and disuse atrophy	symptoms	0.038294	0.0332246	0.249082	136299	388	++-
771	Musculoskeletal symptoms referable to limbs	symptoms	0.0817512	0.014558	1.95946e-08	130375	2546	+++
770	Myalgia and myositis unspecified	symptoms	0.0602942	0.0091819	5.14632e-11	138956	7262	++-
789	Nausea and vomiting	symptoms	0.142617	0.00777084	3.13426e-75	138785	13378	++-
766	Neuralgia, neuritis, and radiculitis NOS	symptoms	0.0333624	0.0143815	0.0203508	132120	2770	++-
769	Nonallopathic lesions NEC	symptoms	-0.0337239	0.0642221	0.599504	101474	263	--.
793	Nonspecific abnormal findings on radiological and other examination of musculoskeletal system	symptoms	0.0343505	0.0182137	0.0592985	138137	1482	++-
793.2	Nonspecific abnormal findings on radiological and other examination of other intrathoracic organs (echocardiogram, etc)	symptoms	0.134668	0.0221609	1.22589e-09	138938	1390	+++
790	Nonspecific findings on examination of blood	symptoms	0.128395	0.0194629	4.19752e-11	134401	2281	+++
790.6	Other abnormal blood chemistry	symptoms	0.0819626	0.0091398	3.02879e-19	138106	5412	+++
795	Other and nonspecific abnormal cytological, histological and immunological findings	symptoms	-0.000801148	0.0226454	0.971778	101429	1106	--.
773	Pain in limb	symptoms	0.0477136	0.00536912	6.2967e-19	139108	26613	+++
782.6	Pallor and flushing	symptoms	0.0843242	0.0450396	0.0611757	131799	504	+++
789.1	Persistent vomiting	symptoms	0.15278	0.057128	0.00748749	101474	188	++.
783.1	Postprocedural fever	symptoms	0.00256166	0.0624972	0.967305	101474	211	-+.
772.4	Rhabdomyolysis	symptoms	0.245466	0.0547097	7.23349e-06	98636	185	++.
764	Sciatica	symptoms	0.06364	0.0114274	2.56128e-08	134840	5559	+++
797	Shock	symptoms	0.471519	0.0305534	9.87571e-54	138956	656	++-
772.2	Spasm of muscle	symptoms	0.0184858	0.0199181	0.353359	99920	1469	-+.
771.1	Swelling of limb	symptoms	0.117571	0.00785534	1.20671e-50	138441	9582	+++
781	Symptoms involving nervous and musculoskeletal systems	symptoms	0.0782273	0.0144117	5.69705e-08	138730	2692	+++
782	Symptoms involving skin and other integumentary tissue	symptoms	0.106067	0.0254242	3.02051e-05	132714	1517	+++
772	Symptoms of the muscles	symptoms	0.0169118	0.0216857	0.435473	136607	1660	+--
788	Syncope and collapse	symptoms	0.113195	0.0094925	8.79755e-33	138796	8868	++-
763	Thoracic or lumbosacral neuritis or radiculitis, unspecified	symptoms	0.0183734	0.0123341	0.136319	95277	3410	++.
*Direction of the beta is displayed as "+" if >0, "-" if <0, and "." if not calculable in the dataset.

### Sheet: Supplementary Table 2
phecode	phenotype	category	meta_beta	meta_se	meta_p	N_all	cases_all	meta_beta_dir_mgh_bwh_ukb*
442.11	Abdominal aortic aneurysm	circulatory system	0.100892	0.0138094	2.75051e-13	127904	900	++-
426.7	Abnormal electrocardiogram [ECG] [EKG]	circulatory system	0.108818	0.0053429	3.29281e-92	65366	4859	++.
429.2	Abnormal function study of cardiovascular system	circulatory system	0.0752632	0.00859258	1.9684e-18	127988	1559	+++
396	Abnormal heart sounds	circulatory system	0.0459566	0.00516611	5.80103e-19	127884	5159	++-
420.21	Acute pericarditis	circulatory system	0.103251	0.0165259	4.1624e-10	130741	557	+++
415.1	Acute pulmonary heart disease	circulatory system	0.0713322	0.00677374	6.23657e-26	94951	1780	++.
394.4	Acute rheumatic heart disease	circulatory system	0.0224432	0.0299944	0.454312	122911	151	++-
441.1	Acute vascular insufficiency of intestine	circulatory system	0.00568089	0.0190209	0.765196	127245	222	+--
433.6	Acute, but ill-defined cerebrovascular disease	circulatory system	0.0336109	0.00569661	3.63147e-09	94492	2085	++.
411.41	Aneurysm and dissection of heart	circulatory system	0.194874	0.020945	1.35128e-20	113632	372	++-
442.3	Aneurysm of artery of lower extremity	circulatory system	0.0957453	0.0260879	0.000242446	127241	213	+++
442.2	Aneurysm of iliac artery	circulatory system	0.088451	0.0276074	0.00135587	127202	172	+++
442.8	Aneurysm of other specified artery	circulatory system	0.0715782	0.0210938	0.000690466	127337	315	+++
411.3	Angina pectoris	circulatory system	0.0542803	0.00362072	8.33322e-51	120803	7718	++-
426.4	Anomalous atrioventricular excitation	circulatory system	0.11743	0.0256173	4.56123e-06	95441	194	+++
442.1	Aortic aneurysm	circulatory system	0.0622221	0.00728303	1.30285e-17	129136	2142	++-
447.7	Aortic ectasia	circulatory system	0.0409649	0.0255518	0.108888	90260	218	++.
394.3	Aortic valve disease	circulatory system	0.0615993	0.01155	9.64644e-08	123152	440	-++
427.5	Arrhythmia (cardiac) NOS	circulatory system	0.0626411	0.00280974	4.19745e-110	120263	25041	+++
442.4	Arterial dissection	circulatory system	0.0632437	0.026639	0.0175918	127187	156	+++
444	Arterial embolism and thrombosis	circulatory system	0.125981	0.0116544	3.09531e-27	128015	993	++-
444.1	Arterial embolism and thrombosis of lower extremity artery	circulatory system	0.138888	0.0147998	6.32466e-21	127540	511	++-
446.9	Arteritis NOS	circulatory system	0.0820972	0.0105115	5.70776e-15	128414	1389	++-
414.2	ASCVD	circulatory system	0.0927332	0.0109469	2.42869e-17	78560	646	++.
440	Atherosclerosis	circulatory system	0.0666044	0.00456528	3.28361e-48	130830	4498	++-
440.9	Atherosclerosis of aorta	circulatory system	0.0472266	0.00985604	1.65424e-06	128063	1034	++-
440.22	Atherosclerosis of native arteries of the extremities with intermittent claudication	circulatory system	0.0858824	0.00762477	1.98475e-29	91734	1692	++.
440.21	Atherosclerosis of native arteries of the extremities with ulceration or gangrene	circulatory system	0.116582	0.0127677	6.78779e-20	90451	409	++.
440.1	Atherosclerosis of renal artery	circulatory system	0.125019	0.0117228	1.49058e-26	127628	597	++-
440.2	Atherosclerosis of the extremities	circulatory system	0.0890513	0.00634642	9.96946e-45	129400	2370	++-
427.21	Atrial fibrillation	circulatory system	0.132595	0.0114424	4.73982e-31	61240	733	++.
427.2	Atrial fibrillation and flutter	circulatory system	0.127571	0.0113539	2.71907e-29	96690	1490	++-
427.22	Atrial flutter	circulatory system	0.166346	0.0261266	1.92881e-10	60634	127	++.
426.2	Atrioventricular [AV] block	circulatory system	0.165001	0.0101617	2.73563e-59	96566	1319	+++
426.24	Atrioventricular block, complete	circulatory system	0.214283	0.013903	1.34377e-53	95745	512	+++
459.7	Blood vessel replaced	circulatory system	0.061011	0.0317021	0.0542906	94074	111	-+.
426.3	Bundle branch block	circulatory system	0.21856	0.00982148	1.04889e-109	96920	1679	+++
427.42	Cardiac arrest	circulatory system	0.180685	0.0172999	1.55654e-25	95595	365	++-
427.4	Cardiac arrest and ventricular fibrillation	circulatory system	0.181394	0.0135909	1.23711e-40	61039	532	++.
429.9	Cardiac complications, not elsewhere classified	circulatory system	0.0623355	0.0115369	6.54789e-08	89767	492	++.
426	Cardiac conduction disorders	circulatory system	0.143083	0.00426054	2.93466e-247	104268	9582	+++
426.92	Cardiac defibrillator in situ	circulatory system	0.227803	0.0140597	4.83766e-59	61021	514	++.
427	Cardiac dysrhythmias	circulatory system	0.0506959	0.0024691	1.11083e-93	135512	40646	++-
426.91	Cardiac pacemaker in situ	circulatory system	0.220114	0.00931646	2.06512e-123	96479	1269	+++
426.9	Cardiac pacemaker/device in situ	circulatory system	0.202217	0.0079108	4.01815e-144	96953	1705	+++
416	Cardiomegaly	circulatory system	0.131052	0.00475002	1.47128e-167	135834	5723	+++
425	Cardiomyopathy	circulatory system	0.20292	0.00476786	0	135756	5604	+++
420	Carditis	circulatory system	0.102536	0.00502554	1.57211e-92	134255	4116	+++
433.5	Cerebral aneurysm	circulatory system	0.0408751	0.0145899	0.00508491	129814	629	++-
433.21	Cerebral artery occlusion, with cerebral infarction	circulatory system	0.0668919	0.00684004	1.37937e-22	131364	2233	+++
433.12	Cerebral atherosclerosis	circulatory system	0.0590861	0.0117073	4.48913e-07	129671	480	+++
433.3	Cerebral ischemia	circulatory system	0.0341695	0.00492666	4.04434e-12	132687	3519	++-
433	Cerebrovascular disease	circulatory system	0.0400439	0.00332457	2.06536e-33	138259	9282	+++
420.22	Chronic pericarditis	circulatory system	0.197443	0.0192774	1.28295e-24	93273	358	++.
415.2	Chronic pulmonary heart disease	circulatory system	0.158712	0.00825578	2.3149e-82	132365	2144	+++
441.2	Chronic vascular insufficiency of intestine	circulatory system	0.0455419	0.0341159	0.181903	90166	124	++.
456	Chronic venous insufficiency [CVI]	circulatory system	0.0249187	0.00501167	6.62231e-07	119452	2181	++-
459.9	Circulatory disease NEC	circulatory system	0.0398483	0.00499633	1.51745e-15	133786	3988	+++
428.1	Congestive heart failure (CHF) NOS	circulatory system	0.197263	0.0043174	0	133681	7279	+++
428	Congestive heart failure; nonhypertensive	circulatory system	0.1765	0.003969	0	134510	8233	+++
411.4	Coronary atherosclerosis	circulatory system	0.0652954	0.0025847	8.30196e-141	131776	18789	++-
452.2	Deep vein thrombosis [DVT]	circulatory system	0.097446	0.0131851	1.46179e-13	84958	1017	++.
448	Disease of capillaries	circulatory system	0.0108341	0.0189815	0.568156	127806	777	+++
394.7	Disease of tricuspid valve	circulatory system	0.113621	0.00713625	4.47964e-57	125439	2744	+++
402	Elevated blood pressure reading without diagnosis of hypertension	circulatory system	0.0503331	0.00346033	6.21642e-48	88183	6051	+++
444.2	Embolism and thrombosis of abdominal aorta	circulatory system	0.0958074	0.0345475	0.00555065	90176	134	++.
457	Encounter for long-term (current) use of anticoagulants, antithrombotics, aspirin	circulatory system	0.0780907	0.00766441	2.2264e-24	86732	2791	++.
457.2	Encounter for long-term (current) use of antiplatelets/antithrombotics	circulatory system	0.108236	0.0155845	3.78159e-12	84471	530	++.
457.3	Encounter for long-term (current) use of aspirin	circulatory system	0.0792628	0.00811359	1.5274e-22	86513	2572	++.
420.3	Endocarditis	circulatory system	0.0949675	0.00836304	6.95399e-30	131377	1206	++-
401.1	Essential hypertension	circulatory system	0.059751	0.0016325	2.75561e-293	135216	54592	+++
426.21	First degree AV block	circulatory system	0.17834	0.0182677	1.63014e-22	95842	642	+++
446.5	Giant cell arteritis	circulatory system	0.0432785	0.017356	0.0126462	127264	246	+++
428.2	Heart failure NOS	circulatory system	0.226069	0.00790322	5.88668e-180	128352	2042	+++
428.4	Heart failure with preserved EF [Diastolic heart failure]	circulatory system	0.21241	0.0144374	5.35867e-49	89969	694	++.
428.3	Heart failure with reduced EF [Systolic or combined heart failure]	circulatory system	0.346098	0.0190885	1.80501e-73	89810	535	++.
429.1	Heart transplant/surgery	circulatory system	0.201633	0.0116036	1.23615e-67	89963	688	++.
395	Heart valve disorders	circulatory system	0.0886571	0.00350421	3.17942e-141	134225	11618	++-
395.6	Heart valve replaced	circulatory system	0.177297	0.00940981	3.4373e-79	123786	1047	+++
459.1	Hemorrhage NOS	circulatory system	0.114132	0.0182732	4.21426e-10	130677	493	+++
455	Hemorrhoids	circulatory system	0.00529997	0.00267977	0.0479547	126958	9704	+++
401	Hypertension	circulatory system	0.0598642	0.00163027	3.43849e-295	135546	54974	+++
401.22	Hypertensive chronic kidney disease	circulatory system	0.122638	0.00560643	4.53563e-106	84585	2407	++-
401.2	Hypertensive heart and/or renal disease	circulatory system	0.125524	0.00506879	2.18452e-135	53913	3192	++.
401.21	Hypertensive heart disease	circulatory system	0.139811	0.0101857	7.07263e-43	83030	855	+++
425.11	Hypertrophic obstructive cardiomyopathy	circulatory system	0.246082	0.0152364	1.119e-58	130604	418	+++
458	Hypotension	circulatory system	0.114701	0.00592401	1.61504e-83	134812	4953	+++
458.9	Hypotension NOS	circulatory system	0.119201	0.00688187	3.2634e-67	133588	3532	+++
458.2	Iatrogenic hypotension	circulatory system	0.0824927	0.0147815	2.39427e-08	130763	580	++-
452.1	Iatrogenic pulmonary embolism and infarction	circulatory system	0.09356	0.0178443	1.57885e-07	84305	364	++.
429	Ill-defined descriptions and complications of heart disease	circulatory system	0.053265	0.0039404	1.23029e-41	132145	5720	+++
430.2	Intracerebral hemorrhage	circulatory system	0.0601034	0.0119809	5.25888e-07	129927	749	+++
430	Intracranial hemorrhage	circulatory system	0.0758456	0.0101351	7.23993e-14	130425	1300	+++
411	Ischemic Heart Disease	circulatory system	0.0574028	0.00228467	2.63907e-139	137486	24692	+++
433.8	Late effects of cerebrovascular disease	circulatory system	0.053875	0.00709066	3.00695e-14	130994	1813	+++
426.32	Left bundle branch block	circulatory system	0.326507	0.012001	5.40473e-163	96118	927	+++
394.2	Mitral valve disease	circulatory system	0.0517931	0.00652682	2.09773e-15	125002	2361	++-
394.1	Mitral valve stenosis and aortic valve stenosis	circulatory system	0.106936	0.00792496	1.70637e-41	87079	1286	++.
411.2	Myocardial infarction	circulatory system	0.110976	0.00349901	9.20342e-221	123808	10689	+++
420.1	Myocarditis	circulatory system	0.148837	0.0202179	1.81707e-13	130482	296	++-
450	Noninfectious disorders of lymphatic channels	circulatory system	0.0241294	0.00913024	0.00822225	138944	661	+++
395.2	Nonrheumatic aortic valve disorders	circulatory system	0.0943188	0.00492504	9.52248e-82	127801	5053	++-
395.1	Nonrheumatic mitral valve disorders	circulatory system	0.0921219	0.00425601	6.75156e-104	130275	7633	++-
395.4	Nonrheumatic pulmonary valve disorders	circulatory system	0.0539192	0.00941766	1.03236e-08	123718	967	+++
395.3	Nonrheumatic tricuspid valve disorders	circulatory system	0.13719	0.0135231	3.49455e-24	86781	988	++.
418	Nonspecific chest pain	circulatory system	0.0118476	0.00167523	1.5245e-12	138606	44316	+++
433.1	Occlusion and stenosis of precerebral arteries	circulatory system	0.0471207	0.00462325	2.15043e-24	133508	4337	+++
433.2	Occlusion of cerebral arteries	circulatory system	0.0539822	0.00524252	7.27074e-25	132629	3511	+++
433.11	Occlusion of cerebral arteries, with cerebral infarction	circulatory system	0.0603897	0.0128435	2.57684e-06	129742	548	+++
458.1	Orthostatic hypotension	circulatory system	0.121147	0.0137706	1.3984e-18	131287	1146	+++
411.9	Other acute and subacute forms of ischemic heart disease	circulatory system	0.102277	0.00988353	4.26442e-25	114254	1017	+++
442	Other aneurysm	circulatory system	0.0722832	0.00674179	8.05374e-27	129761	2802	++-
426.8	Other cardiac conduction disorders	circulatory system	0.203801	0.0341052	2.29145e-09	60677	170	++.
425.8	Other cardiomyopathy	circulatory system	0.312267	0.0320006	1.70244e-22	130338	151	+++
411.8	Other chronic ischemic heart disease, unspecified	circulatory system	0.0896877	0.00410922	1.31477e-105	120816	7667	+++
447	Other disorders of arteries and arterioles	circulatory system	0.0372135	0.00624637	2.55929e-09	128983	1975	+++
459	Other disorders of circulatory system	circulatory system	0.0510859	0.00473103	3.51533e-27	134470	4674	+++
414	Other forms of chronic heart disease	circulatory system	0.130197	0.00601752	8.16671e-104	116643	3444	++-
426.25	Other heart block	circulatory system	0.130968	0.0341343	0.000124622	60607	100	++.
401.3	Other hypertensive complications	circulatory system	0.110783	0.00590953	2.06782e-78	84415	2238	+++
425.12	Other hypertrophic cardiomyopathy	circulatory system	0.318883	0.0349479	7.20503e-20	130308	127	+++
427.3	Other specified cardiac dysrhythmias	circulatory system	0.091434	0.00611568	1.53978e-50	97962	2837	++-
443.8	Other specified peripheral vascular diseases	circulatory system	0.0463489	0.0100541	4.02748e-06	127577	546	+++
452	Other venous embolism and thrombosis	circulatory system	0.0547836	0.00443256	4.33537e-35	121527	4258	+++
427.9	Palpitations	circulatory system	0.00518108	0.00402768	0.198315	110378	15213	+-+
427.11	Paroxysmal supraventricular tachycardia	circulatory system	0.0944853	0.00808375	1.4629e-31	96856	1632	+++
427.1	Paroxysmal tachycardia, unspecified	circulatory system	0.131482	0.00547062	1.2211e-127	98368	3119	+++
427.12	Paroxysmal ventricular tachycardia	circulatory system	0.157682	0.00696327	1.57022e-113	97148	1915	+++
420.2	Pericarditis	circulatory system	0.111054	0.00626958	3.32059e-70	132993	2838	+++
443.7	Peripheral angiopathy in diseases classified elsewhere	circulatory system	0.137683	0.0178423	1.19412e-14	127218	188	+++
443	Peripheral vascular disease	circulatory system	0.0433952	0.00406267	1.24333e-26	132161	5205	+++
443.9	Peripheral vascular disease, unspecified	circulatory system	0.0500887	0.00441171	7.11876e-30	131095	4097	+++
451	Phlebitis and thrombophlebitis	circulatory system	0.0382399	0.0044908	1.66351e-17	120274	3049	+++
451.2	Phlebitis and thrombophlebitis of lower extremities	circulatory system	0.0369965	0.00605237	9.79418e-10	119139	1910	+++
446	Polyarteritis nodosa and allied conditions	circulatory system	0.0866717	0.00902777	7.95116e-22	128787	1778	++-
452.8	Postphlebitic syndrome	circulatory system	-0.0311428	0.0236057	0.18707	117419	134	--+
418.1	Precordial pain	circulatory system	0.0302224	0.00612762	8.1327e-07	135129	2783	+++
427.6	Premature beats	circulatory system	0.135149	0.0101122	9.68939e-41	97081	1865	++-
415.21	Primary pulmonary hypertension	circulatory system	0.183417	0.0122628	1.39942e-50	131115	898	++-
425.1	Primary/intrinsic cardiomyopathies	circulatory system	0.218657	0.00501637	0	135375	5216	+++
415.11	Pulmonary embolism and infarction, acute	circulatory system	0.0729447	0.0071381	1.62902e-24	131920	1704	+++
415	Pulmonary heart disease	circulatory system	0.114672	0.00584224	8.90306e-86	133990	3969	+++
443.1	Raynaud's syndrome	circulatory system	0.0283962	0.00864522	0.00102124	128011	1021	+++
394	Rheumatic disease of the heart valves	circulatory system	0.0990555	0.00451153	7.57824e-107	128726	6216	+++
426.31	Right bundle branch block	circulatory system	0.290115	0.01101	5.13026e-153	96054	868	+++
426.23	Second degree AV block	circulatory system	0.192284	0.0242828	2.40399e-15	95472	244	++-
425.2	Secondary/extrinsic cardiomyopathies	circulatory system	0.179786	0.00963505	1.05614e-77	93996	1081	++.
427.8	Sinoatrial node dysfunction (Bradycardia)	circulatory system	0.152416	0.00998328	1.26686e-52	96283	1044	+++
447.1	Stricture of artery	circulatory system	0.0302995	0.00707068	1.82546e-05	128165	1143	+++
430.1	Subarachnoid hemorrhage	circulatory system	0.111186	0.0166902	2.70573e-11	129663	480	+++
430.3	Subdural hemorrhage	circulatory system	0.0810947	0.0170281	1.91293e-06	129623	434	++-
427.61	Supraventricular premature beats	circulatory system	0.136574	0.0240908	1.43523e-08	95694	448	+++
429.3	Symptoms involving cardiovascular system	circulatory system	0.0395113	0.00433791	8.36289e-20	130265	3829	+++
427.7	Tachycardia NOS	circulatory system	0.213659	0.00728121	2.8573e-189	99368	4174	+++
433.31	Transient cerebral ischemia	circulatory system	0.0302297	0.00492597	8.41993e-10	132656	3488	+++
411.1	Unstable angina (intermediate coronary syndrome)	circulatory system	0.0961304	0.00496384	1.49046e-83	117633	4368	+++
454	Varicose veins	circulatory system	0.00496815	0.00449874	0.269445	122045	4863	+++
454.1	Varicose veins of lower extremity	circulatory system	0.0028981	0.00475922	0.542562	121310	4108	+-+
454.11	Varicose veins of lower extremity, symptomtic	circulatory system	0.0070464	0.00692041	0.30858	118848	1576	+-+
441	Vascular insufficiency of intestine	circulatory system	0.0808027	0.0193012	2.83416e-05	127475	457	+++
427.41	Ventricular fibrillation and flutter	circulatory system	0.171467	0.0165263	3.21029e-25	95584	345	+++
446.4	Wegener's granulomatosis	circulatory system	0.0209712	0.025824	0.416744	127172	144	+--
748	Anomalies of respiratory system, congenital	congenital anomalies	0.0588545	0.0215761	0.00637661	138288	189	++-
747	Cardiac and circulatory congenital anomalies	congenital anomalies	0.0648933	0.00571976	7.8104e-30	138880	3632	+++
747.1	Cardiac congenital anomalies	congenital anomalies	0.0689391	0.00611765	1.86918e-29	138246	2876	+++
747.11	Cardiac shunt/ heart septal defect	congenital anomalies	0.07731	0.0100836	1.7624e-14	136672	1303	+++
758.1	Chromosomal anomalies	congenital anomalies	-0.00148019	0.0147449	0.920037	137354	325	-++
758	Chromosomal anomalies and genetic disorders	congenital anomalies	0.0131387	0.0122993	0.285407	137451	424	-+-
749	Congenital anomalies of face and neck	congenital anomalies	0.00029411	0.0111727	0.978999	138961	684	-++
751.11	Congenital anomalies of female genital organs	congenital anomalies	-0.0240776	0.0264488	0.362639	82278	197	.--
751.1	Congenital anomalies of genital organs	congenital anomalies	0.00273076	0.0133199	0.837561	136936	426	+-+
747.13	Congenital anomalies of great vessels	congenital anomalies	0.0277314	0.0199612	0.164751	135706	401	++-
750.21	Congenital anomalies of intestine	congenital anomalies	0.00738044	0.0212013	0.727755	136779	275	+--
755	Congenital anomalies of limbs	congenital anomalies	-0.0156073	0.0104692	0.136018	137657	682	---
751.12	Congenital anomalies of male genital organs	congenital anomalies	-0.0238093	0.0370224	0.520155	136683	175	---
747.2	Congenital anomalies of peripheral vascular system	congenital anomalies	0.0420697	0.0162743	0.00973693	136048	677	+++
753	Congenital anomalies of the eye	congenital anomalies	0.00720868	0.0491997	0.883512	137682	122	-++
757	Congenital anomalies of the integument	congenital anomalies	-0.0130009	0.0289604	0.653491	137243	213	--+
751.2	Congenital anomalies of urinary system	congenital anomalies	0.00535184	0.0105432	0.611727	137533	1025	+--
750.22	Congenital anomaly of gallbladder, bile ducts, liver, pancreas	congenital anomalies	-0.0040038	0.0245561	0.870481	99456	193	+-.
755.1	Congenital deformities of feet	congenital anomalies	-0.0138399	0.0282318	0.623977	137306	327	---
755.61	Congenital hip dysplasia and deformity	congenital anomalies	0.00567256	0.0289898	0.844865	137112	132	-+-
754	Congenital musculoskeletal deformities of spine	congenital anomalies	-0.00282911	0.0160658	0.860219	137631	890	--+
756.5	Congenital osteodystrophies	congenital anomalies	0.00626471	0.0266061	0.813851	137386	407	++-
751.21	Cystic kidney disease	congenital anomalies	-0.00179292	0.0130267	0.89053	137165	660	+--
750	Digestive congenital anomalies	congenital anomalies	0.00560612	0.0108863	0.606572	137332	844	-+-
751	Genitourinary congenital anomalies	congenital anomalies	-0.00563542	0.0104525	0.589787	138163	1672	+-+
750.2	Lower gastrointestinal congenital anomalies	congenital anomalies	-0.0248157	0.0203493	0.222659	136958	448	+--
754.1	Lumbosacral spondylolysis, congenital	congenital anomalies	-0.047155	0.0177677	0.00795501	99820	203	--.
752	Nervous system congenital anomalies	congenital anomalies	0.0396118	0.0197008	0.0443603	137973	478	++-
752.1	Neural tube defects	congenital anomalies	0.0551574	0.0280091	0.0489224	137735	173	+++
759	Other and unspecified congenital anomalies	congenital anomalies	0.023919	0.0152121	0.115865	137734	707	++-
755.6	Other congenital anomalies of lower limb, including pelvic girdle	congenital anomalies	-0.013072	0.0197273	0.507565	137194	215	-+-
756	Other congenital musculoskeletal anomalies	congenital anomalies	0.0111737	0.0146461	0.445518	137699	723	-+-
751.22	Other specified congenital anomalies of kidney	congenital anomalies	0.0306478	0.0243856	0.208826	136793	288	++-
752.2	Other specified congenital anomalies of nervous system	congenital anomalies	0.0477958	0.0274576	0.0817336	137823	264	++-
752.11	Spina bifida	congenital anomalies	0.0690462	0.0338981	0.0416624	137686	126	+++
754.2	Spondylolisthesis, congenital	congenital anomalies	0.0340725	0.0109922	0.0019372	100093	476	++.
750.1	Upper gastrointestinal congenital anomalies	congenital anomalies	0.0206447	0.0136717	0.131035	136844	334	-++
747.12	Valvular heart disease/ heart chambers	congenital anomalies	0.0509543	0.0112113	5.49636e-06	136197	834	+++
701.5	Abnormal granulation tissue	dermatologic	0.0227432	0.0143432	0.112819	129328	322	+++
706.1	Acne	dermatologic	0.0101361	0.00408538	0.0130991	128567	4014	++-
701.6	Acquired acanthosis nigricans	dermatologic	-0.0292855	0.0465522	0.529291	129139	129	---
702.1	Actinic keratosis	dermatologic	0.00330627	0.00318	0.298476	132417	6675	-++
938.1	Acute dermatitis due to solar radiation	dermatologic	0.0401541	0.0217446	0.0648012	115734	285	++-
704.1	Alopecia	dermatologic	-0.00499126	0.0067902	0.462298	132837	2314	---
704.11	Alopecia Areata	dermatologic	-0.00783953	0.0209808	0.708663	130852	320	---
939	Atopic/contact dermatitis due to other or unspecified	dermatologic	0.00615243	0.00233936	0.00853959	132353	17008	+++
695.2	Bullous dermatoses	dermatologic	0.0163541	0.028741	0.569345	85891	112	++.
686.1	Carbuncle and furuncle	dermatologic	0.0283128	0.00798575	0.000391999	125958	1709	+++
681.3	Cellulitis and abscess of arm/hand	dermatologic	0.0665437	0.0111	2.03576e-09	125887	1683	+++
681.2	Cellulitis and abscess of face/neck	dermatologic	0.0506837	0.0155358	0.00110479	125050	770	++-
681.1	Cellulitis and abscess of fingers/toes	dermatologic	0.0305356	0.00553904	3.53187e-08	126654	2379	++-
681.6	Cellulitis and abscess of foot, toe	dermatologic	0.0770584	0.00928241	1.02759e-16	125408	1204	+++
681.5	Cellulitis and abscess of leg, except foot	dermatologic	0.0779737	0.00661816	4.84631e-32	126540	2336	+++
681.7	Cellulitis and abscess of trunk	dermatologic	0.0884137	0.00834635	3.20826e-26	125796	1513	+++
687.3	Changes in skin texture	dermatologic	0.0332424	0.0374427	0.374638	120284	142	++-
938.2	Chronic dermatitis due to solar radiation	dermatologic	0.0163225	0.00666128	0.0142714	118079	2634	+--
707.2	Chronic ulcer of leg or foot	dermatologic	0.0805595	0.00687287	9.90487e-32	100769	1410	++.
707	Chronic ulcer of skin	dermatologic	0.0660859	0.00561715	5.91178e-32	138949	2155	+++
707.3	Chronic ulcer of unspecified site	dermatologic	0.070127	0.00910606	1.34863e-14	100122	763	++.
701.3	Circumscribed scleroderma	dermatologic	0.0228118	0.0167011	0.171975	129329	319	+++
691	Congenital anomalies of skin	dermatologic	-0.0148656	0.0160187	0.353399	121222	637	---
931	Contact dermatitis and other eczema due to plants [except food]	dermatologic	0.0441893	0.0219239	0.0438443	115814	363	++-
700	Corns and callosities	dermatologic	0.0119291	0.00632578	0.0593237	129603	1655	++-
695.41	Cutaneous lupus erythematosus	dermatologic	0.0822992	0.0170575	1.4013e-06	120865	348	+++
707.1	Decubitus ulcer	dermatologic	0.138258	0.01844	6.49323e-14	99836	477	++.
702	Degenerative skin conditions and other dermatoses	dermatologic	0.00147757	0.00221151	0.504054	132698	13330	-++
702.4	Degenerative skin disorders	dermatologic	0.0428189	0.0244695	0.080138	84498	112	++.
938	Dermatitis due to solar radiation	dermatologic	0.0112101	0.00552562	0.0424829	119072	3630	++-
709	Diffuse diseases of connective tissue	dermatologic	0.0499384	0.0127666	9.16684e-05	121188	1509	++-
704	Diseases of hair and hair follicles	dermatologic	-0.00357326	0.00491023	0.466787	136541	6082	+--
703	Diseases of nail, NOS	dermatologic	0.0260955	0.0042072	5.55475e-10	132364	3643	++-
706	Diseases of sebaceous glands	dermatologic	-0.000200795	0.00229591	0.930308	137042	12573	+--
689	Disorder of skin and subcutaneous tissue NOS	dermatologic	-0.00990323	0.00531857	0.0626015	138910	8567	---
705	Disorders of sweat glands	dermatologic	0.033711	0.0161955	0.0373874	125702	1241	+++
687.4	Disturbance of skin sensation	dermatologic	0.0094991	0.00372594	0.0107893	127893	7791	+++
694	Dyschromia and Vitiligo	dermatologic	0.0413557	0.00476799	4.18658e-18	127935	7372	++-
705.1	Dyshidrosis	dermatologic	0.0429958	0.0367237	0.241683	124828	273	++-
695.81	Erythema nodosum	dermatologic	0.0209927	0.0298122	0.481329	85879	100	-+.
690	Erythematosquamous dermatosis	dermatologic	-0.0149735	0.00891127	0.0929022	123537	3107	---
695	Erythematous conditions	dermatologic	0.0113132	0.00319204	0.000393801	127839	7311	+++
705.3	Hidradenitis	dermatologic	0.0588412	0.0248382	0.0178371	124881	325	+++
704.2	Hirsutism	dermatologic	0.00734189	0.0146446	0.616134	96206	579	-+.
705.8	Hyperhidrosis	dermatologic	0.00721525	0.00753678	0.338396	126428	1885	+++
686.2	Impetigo	dermatologic	0.0255771	0.0155073	0.0990754	125272	986	++-
703.1	Ingrowing nail	dermatologic	0.0357514	0.00527853	1.26151e-11	132351	1825	++-
701.4	Keloid scar	dermatologic	0.0225535	0.0160092	0.158898	129639	628	-++
701.1	Keratoderma, acquired	dermatologic	0.00200872	0.00750662	0.789012	130274	1264	-+-
687.2	Localized superficial swelling, mass, or lump	dermatologic	0.00123627	0.00629799	0.844379	122714	2575	-+-
695.4	Lupus (localized and systemic)	dermatologic	0.0511389	0.00922036	2.91778e-08	86830	1051	++.
694.2	Other dyschromia	dermatologic	0.0485939	0.00502239	3.8341e-22	127519	6953	++-
701	Other hypertrophic and atrophic conditions of skin	dermatologic	0.00701204	0.00255764	0.00611407	138920	9972	++-
686	Other local infections of skin and subcutaneous tissue	dermatologic	0.0643635	0.0106764	1.65414e-09	127475	3265	+++
709.6	Other specified diffuse diseases of connective tissue	dermatologic	0.048407	0.0254977	0.0576325	119850	122	++-
704.8	Other specified diseases of hair and hair follicles	dermatologic	0.00206901	0.0111469	0.852748	132430	1901	-+-
706.8	Other specified diseases of sebaceous glands	dermatologic	-0.0102566	0.00906628	0.257934	127178	2622	---
695.8	Other specified erythematous conditions	dermatologic	0.0216046	0.00742659	0.00362489	121647	1064	++-
686.3	Pilonidal cyst	dermatologic	-0.0333318	0.0255561	0.192145	124696	409	+--
696.3	Pityriasis	dermatologic	0.0255307	0.0156028	0.10178	120838	252	+++
709.4	Polymyositis	dermatologic	0.052298	0.0177792	0.00326592	85341	127	++.
695.7	Prurigo and Lichen	dermatologic	0.0181454	0.0081267	0.025561	121806	1239	++-
698	Pruritus and related conditions	dermatologic	0.0128706	0.00518836	0.0131136	138987	4082	+++
696.4	Psoriasis	dermatologic	0.00544723	0.00459912	0.236252	121723	3260	+++
696	Psoriasis and related disorders	dermatologic	0.00235493	0.00463559	0.611446	122073	3626	+++
696.41	Psoriasis vulgaris	dermatologic	0.0051395	0.0048321	0.287502	121574	3113	+++
696.42	Psoriatic arthropathy	dermatologic	0.0036826	0.0121508	0.761833	118984	486	+++
686.4	Pyogenic granuloma	dermatologic	0.0230878	0.0286904	0.420981	124615	329	-++
687.1	Rash and other nonspecific skin eruption	dermatologic	0.0157474	0.004234	0.000199796	130205	10101	+++
695.3	Rosacea	dermatologic	0.000632967	0.00484183	0.89599	123948	3377	-++
697	Sarcoidosis	dermatologic	0.0017226	0.0126033	0.891285	121409	828	+-+
701.2	Scar conditions and fibrosis of skin	dermatologic	-0.00193302	0.00482768	0.68886	132395	3411	+--
706.2	Sebaceous cyst	dermatologic	0.00626773	0.00553074	0.257108	131498	7026	++-
706.3	Seborrhea	dermatologic	0.0424237	0.0322921	0.188931	89710	177	++.
690.1	Seborrheic dermatitis	dermatologic	-0.00790685	0.0069943	0.258278	123455	2877	---
702.2	Seborrheic keratosis	dermatologic	0.000527205	0.00242923	0.828188	135912	10123	-++
709.2	Sicca syndrome	dermatologic	-0.00243518	0.0139236	0.861161	120160	442	-++
681	Superficial cellulitis and abscess	dermatologic	0.0373621	0.0027559	7.18862e-42	135584	11415	++-
687	Symptoms affecting skin	dermatologic	0.000637111	0.0115524	0.956019	123865	3988	+-+
695.42	Systemic lupus erythematosus	dermatologic	0.0606234	0.0101914	2.70624e-09	121534	1018	+++
709.3	Systemic sclerosis	dermatologic	0.091428	0.0210138	1.35613e-05	120032	305	++-
695.1	Toxic erythema	dermatologic	0.0162539	0.0257565	0.528002	120721	136	+-+
709.7	Unspecified diffuse connective tissue disease	dermatologic	0.0395007	0.0205696	0.0548145	120410	720	++-
695.9	Unspecified erythematous condition	dermatologic	0.0495215	0.0130359	0.000145357	121361	782	+++
947	Urticaria	dermatologic	0.0142463	0.00832288	0.0869503	118494	3066	++-
694.3	Vascular disorders of skin	dermatologic	0.00171467	0.0239478	0.94292	120723	137	+-+
694.1	Vitiligo	dermatologic	-0.00105296	0.0237946	0.964703	120844	259	+--
550	Abdominal hernia	digestive	0.010212	0.00269401	0.000150273	138385	13055	++-
564.8	Abnormal findings on exam of gastrointestinal tract/ abdominal area	digestive	0.0331831	0.00696926	1.92305e-06	104458	2174	++-
573.7	Abnormal results of function study of liver	digestive	0.0264256	0.00418998	2.8478e-10	129934	4189	+++
573.9	Abnormal serum enzyme levels	digestive	0.0812492	0.00891111	7.67084e-20	127824	1991	+++
573.4	Acute and subacute necrosis of liver	digestive	0.143782	0.0273324	1.43677e-07	89376	251	++.
540.11	Acute appendicitis	digestive	-0.00107778	0.0101307	0.915275	138805	859	+-+
535.1	Acute gastritis	digestive	0.0165327	0.00896712	0.0652261	125709	1508	+++
577.1	Acute pancreatitis	digestive	0.0785821	0.00949751	1.29569e-16	138469	1591	+++
523.31	Acute periodontitis	digestive	0.0598376	0.0108378	3.36692e-08	132219	1281	++-
565	Anal and rectal conditions	digestive	0.0126865	0.004837	0.00872071	131905	5286	+++
565.1	Anal and rectal polyp	digestive	0.0251401	0.00764455	0.00100676	130288	1797	+++
556.11	Angiodysplasia of intestine (without mention of hemorrhage)	digestive	0.0574071	0.0233219	0.0138354	73176	127	++.
526.3	Anomalies of jaw size/symmetry	digestive	0.0608369	0.0951236	0.522461	131058	120	++-
540	Appendiceal conditions	digestive	-0.00611934	0.00914665	0.503479	138984	1155	+-+
540.1	Appendicitis	digestive	-0.00582299	0.00952102	0.540807	138774	830	+--
526.42	Arthralgia/ankylosis of temporomandibular joint	digestive	0.0176937	0.0676085	0.793547	95512	443	-+.
572	Ascites (non malignant)	digestive	0.109722	0.00883283	1.98372e-35	127644	1830	++-
535.2	Atrophic gastritis	digestive	0.0114352	0.00950156	0.228781	125189	981	++-
539	Bariatric surgery	digestive	0.043288	0.0105629	4.16517e-05	101474	1944	++.
530.13	Barrett's esophagus	digestive	0.0101067	0.0162065	0.532879	80500	521	++.
578.2	Blood in stool	digestive	0.00966844	0.00391067	0.0134238	124387	4475	++-
574.2	Calculus of bile duct	digestive	0.0151625	0.00883056	0.0859699	132522	953	++-
557.1	Celiac disease	digestive	-0.0307819	0.0167003	0.0653007	102901	599	--+
528.3	Cellulitis and abscess of oral soft tissues	digestive	0.00598419	0.0246009	0.807811	135035	220	+-+
575.1	Cholangitis	digestive	0.019354	0.0163874	0.23759	131902	312	-+-
574.3	Cholecystitis without cholelithiasis	digestive	0.0239252	0.00581764	3.91354e-05	133498	1929	+++
574.1	Cholelithiasis	digestive	0.0240481	0.00365509	4.72514e-11	136581	5080	+++
574	Cholelithiasis and cholecystitis	digestive	0.0252583	0.00347342	3.54504e-13	137492	6103	+++
574.11	Cholelithiasis with acute cholecystitis	digestive	0.0185118	0.00861773	0.0317051	132382	797	-++
574.12	Cholelithiasis with other cholecystitis	digestive	0.0259984	0.00562674	3.82805e-06	133593	2067	+++
575.6	Cholesterolosis of gallbladder	digestive	0.00683457	0.0144629	0.636527	131975	375	+-+
571	Chronic liver disease and cirrhosis	digestive	0.0480738	0.00384495	7.18151e-36	130529	4806	+++
577.2	Chronic pancreatitis	digestive	0.0272669	0.00979132	0.00535606	137639	766	++-
573.1	Chronic passive congestion of liver	digestive	0.0899852	0.0304582	0.00313297	125958	122	+++
523.32	Chronic periodontitis	digestive	0.0673213	0.0204008	0.000967087	131365	438	+++
571.51	Cirrhosis of liver without mention of alcohol	digestive	0.0930162	0.00912088	2.02071e-24	126902	1078	+++
536.7	Complications of gastrostomy, colostomy and enterostomy	digestive	0.100699	0.0271456	0.000207598	90178	181	++.
563	Constipation	digestive	0.0151813	0.00401727	0.000157453	111094	9028	+++
577.3	Cyst and pseudocyst of pancreas	digestive	0.0425388	0.016208	0.00867622	137371	506	++-
526.1	Cysts of the jaws	digestive	0.107712	0.0703321	0.125651	131071	139	++-
521.1	Dental caries	digestive	0.0618026	0.0126345	1.00027e-06	133337	2433	++-
524	Dentofacial anomalies, including malocclusion	digestive	-0.0317575	0.0654375	0.627457	131204	270	---
550.2	Diaphragmatic hernia	digestive	0.018972	0.0039196	1.2964e-06	132157	6276	++-
561.1	Diarrhea	digestive	0.0279939	0.00361085	8.99538e-15	110171	7869	++-
529	Diseases and other conditions of the tongue	digestive	-0.00173509	0.015912	0.913168	135436	645	+-+
530	Diseases of esophagus	digestive	0.0163899	0.00173106	2.84871e-21	137756	25703	+++
521	Diseases of hard tissues of teeth	digestive	0.061289	0.0125481	1.03781e-06	133388	2486	++-
528.5	Diseases of lips	digestive	0.0130429	0.0250324	0.602339	135233	429	+++
577	Diseases of pancreas	digestive	0.0480264	0.0065328	1.95882e-13	138936	2475	+++
522	Diseases of pulp and periapical tissues	digestive	0.0414796	0.0199418	0.0375225	132471	1557	+++
526	Diseases of the jaws	digestive	-0.0073029	0.029791	0.80635	133260	2345	+-+
528	Diseases of the oral soft tissues, excluding lesions specific for gingiva and tongue	digestive	0.0023342	0.0104151	0.822666	137686	2947	-++
527	Diseases of the salivary glands	digestive	0.0136331	0.00917356	0.137245	135766	1054	+++
530.5	Disorders of esophageal motility	digestive	0.0564493	0.0130135	1.43962e-05	113697	716	+++
536	Disorders of function of stomach	digestive	0.0164572	0.003926	2.767e-05	128377	4164	+++
520	Disorders of tooth development	digestive	0.00807213	0.0259449	0.755705	132083	1164	+--
527.7	Disturbance of salivary secretion	digestive	-0.0159168	0.0326696	0.626113	135064	246	-++
520.2	Disturbances in tooth eruption	digestive	0.0229247	0.0250926	0.360925	131921	993	+--
562.2	Diverticulitis	digestive	0.0191714	0.00466821	4.01186e-05	75121	2072	++.
562.1	Diverticulosis	digestive	0.0126868	0.00309596	4.16978e-05	110879	9320	+++
562	Diverticulosis and diverticulitis	digestive	0.0135972	0.00283511	1.61877e-06	111755	10196	+++
531.3	Duodenal ulcer	digestive	0.0113296	0.018506	0.540397	136193	862	+-+
535.6	Duodenitis	digestive	0.077343	0.0168501	4.43126e-06	125500	1397	+++
536.8	Dyspepsia and other specified disorders of function of stomach	digestive	0.0139557	0.00402977	0.00053392	127928	3714	+++
532	Dysphagia	digestive	0.0195017	0.0043198	6.34678e-06	116350	5150	++-
530.2	Esophageal bleeding (varices/hemorrhage)	digestive	0.0727731	0.0122048	2.48183e-09	113645	683	+++
530.1	Esophagitis, GERD and related diseases	digestive	0.015916	0.00174932	9.16667e-20	134282	21378	++-
550.3	Femoral hernia	digestive	0.0794102	0.0452656	0.0793765	126567	182	++-
561.2	Flatulence	digestive	0.0368831	0.00674928	4.63588e-08	105434	3146	+++
564	Functional digestive disorders	digestive	0.0134938	0.00395047	0.000636096	110465	8626	+++
531.2	Gastric ulcer	digestive	0.0504193	0.0109301	3.97108e-06	136377	1074	+++
535	Gastritis and duodenitis	digestive	0.0146042	0.00268912	5.60842e-08	135057	11406	+++
535.9	Gastritis and duodenitis, NOS	digestive	0.0133021	0.00305415	1.32807e-05	130484	6270	++-
530.7	Gastroesophageal laceration-hemorrhage syndrome	digestive	0.0579022	0.0343994	0.0923303	113110	121	++-
569.2	Gastrointestinal complications	digestive	0.0562563	0.0108969	2.43523e-07	129971	1276	+++
578	Gastrointestinal hemorrhage	digestive	0.00589488	0.00232593	0.0112633	133803	14133	+++
536.3	Gastroparesis	digestive	0.0741663	0.0146901	4.4475e-07	90408	411	++.
530.11	GERD	digestive	0.0160356	0.00187547	1.22876e-17	132880	20401	++-
523	Gingival and periodontal diseases	digestive	0.0655514	0.00988124	3.2688e-11	133488	2567	+++
523.1	Gingivitis	digestive	-0.0407014	0.0524952	0.438141	131295	360	--+
529.1	Glossitis	digestive	0.00966216	0.0179708	0.590813	135089	274	++-
529.6	Glossodynia	digestive	-0.0299303	0.0426407	0.48273	134936	118	--+
530.9	Heartburn	digestive	0.0311404	0.00637886	1.05117e-06	114694	1733	+++
578.1	Hematemesis	digestive	0.104778	0.015573	1.71768e-11	120700	773	+++
531.1	Hemorrhage from gastrointestinal ulcer	digestive	0.0460668	0.0122559	0.000170761	135918	561	+++
578.9	Hemorrhage of gastrointestinal tract	digestive	0.00771834	0.00305882	0.0116258	127186	7402	+++
578.8	Hemorrhage of rectum and anus	digestive	0.00850277	0.00388591	0.0286622	125635	5777	+++
573.3	Hepatomegaly	digestive	0.088101	0.0162595	6.01284e-08	126371	541	+++
559	Ileostomy status	digestive	0.0679148	0.0201638	0.000756756	102704	389	++-
560.2	Impaction of intestine	digestive	0.0490094	0.0294634	0.0962322	102526	207	+++
550.6	Incisional hernia	digestive	0.0333499	0.00781839	1.99392e-05	94549	847	++.
555	Inflammatory bowel disease and other gastroenteritis and colitis	digestive	0.0161784	0.00656113	0.0136708	104652	2350	+++
526.5	Inflammatory conditions of jaw	digestive	0.129312	0.051812	0.0125674	95206	137	++.
550.1	Inguinal hernia	digestive	0.0138757	0.00717832	0.0532359	131014	4859	++-
557	Intestinal malabsorption (non-celiac)	digestive	0.0218353	0.0130764	0.0949542	103129	828	++-
560	Intestinal obstruction without mention of hernia	digestive	0.0641334	0.00678764	3.4351e-21	105084	2820	++-
564.1	Irritable Bowel Syndrome	digestive	0.010006	0.00575769	0.0822376	107264	5031	+++
573.5	Jaundice (not of newborn)	digestive	0.09516	0.0167419	1.31619e-08	126349	528	+++
526.9	Jaw disease NOS	digestive	-0.00469467	0.045889	0.918515	131332	398	-+-
528.6	Leukoplakia of oral mucosa	digestive	-0.0306573	0.0368502	0.40544	134988	177	-++
571.8	Liver abscess and sequelae of chronic liver disease	digestive	0.087402	0.0109732	1.65185e-15	126714	887	++-
573.2	Liver replaced by transplant	digestive	0.0695728	0.0230919	0.00258787	89287	162	++.
525.1	Loss of teeth or edentulism	digestive	0.0561164	0.0446652	0.208978	95303	234	+-.
558	Noninfectious gastroenteritis	digestive	0.0215059	0.00373008	8.1396e-09	109702	7464	+++
579.8	Nonspecific abnormal findings in stool contents	digestive	0.008457	0.00435696	0.0522545	122842	2969	+++
575.9	Nonspecific abnormal findings on radiological and other examination of biliary tract	digestive	0.0159302	0.0309757	0.607055	131787	188	+++
573.6	Nonspecific elevation of levels of transaminase or lactic acid dehydrogenase [LDH]	digestive	0.0826389	0.0115746	9.35668e-13	90291	1166	++.
575.2	Obstruction of bile duct	digestive	0.0355282	0.0111202	0.00139872	132102	512	++-
528.12	Oral aphthae	digestive	0.0334609	0.0281319	0.234271	135289	473	+++
575	Other biliary tract disease	digestive	0.0249553	0.00510334	1.00845e-06	134219	2702	+++
571.5	Other chronic nonalcoholic liver disease	digestive	0.0523714	0.00399522	2.94329e-39	130111	4368	+++
525	Other diseases of the teeth and supporting structures	digestive	0.0761497	0.0231853	0.00102199	132535	1629	++-
575.8	Other disorders of biliary tract	digestive	0.0420561	0.0111724	0.000167025	132518	927	+++
575.7	Other disorders of gallbladder	digestive	0.0216122	0.00748215	0.00387084	132761	1187	+++
569	Other disorders of intestine	digestive	0.0139389	0.00384266	0.00028627	134686	6078	+++
573	Other disorders of liver	digestive	0.0254842	0.0043863	6.24952e-09	130842	5172	+++
568	Other disorders of peritoneum	digestive	0.0753112	0.00957903	3.77776e-15	130335	1755	+++
537	Other disorders of stomach and duodenum	digestive	0.0304489	0.00772569	8.10561e-05	126236	2088	+++
560.4	Other intestinal obstruction	digestive	0.0538626	0.0080455	2.16049e-11	104135	1854	++-
527.8	Other specified diseases of the salivary glands	digestive	-0.0428143	0.0413699	0.300709	134937	119	--+
535.8	Other specified gastritis	digestive	0.0432411	0.00905549	1.79598e-06	126216	2218	+++
579	Other symptoms involving abdomen and pelvis	digestive	0.028041	0.00412732	1.09063e-11	124720	4877	+++
560.1	Paralytic ileus	digestive	0.0775382	0.0106895	4.05586e-13	103491	1182	+++
531	Peptic ulcer (excl. esophageal)	digestive	0.0118471	0.00445686	0.00785661	138903	3643	+++
531.4	Peptic ulcer, site unspecified	digestive	0.00280574	0.00517774	0.587898	137391	2027	+--
522.5	Periapical abscess	digestive	0.0139377	0.0195257	0.475343	132037	1117	+++
523.3	Periodontitis (acute or chronic)	digestive	0.0652326	0.00988329	4.10338e-11	132438	1500	++-
568.1	Peritoneal adhesions (postoperative) (postinfection)	digestive	0.0776415	0.0121429	1.61617e-10	129823	1238	+++
560.3	Peritoneal or intestinal adhesions	digestive	0.0458475	0.0209033	0.0282847	102723	405	+++
567	Peritonitis and retroperitoneal infections	digestive	0.0755081	0.010004	4.42771e-14	129735	1051	++-
564.9	Personal history of diseases of digestive system	digestive	0.0253288	0.011548	0.0282816	104405	2447	+++
571.81	Portal hypertension	digestive	0.131929	0.0157592	5.68768e-17	126258	426	++-
571.6	Primary biliary cirrhosis	digestive	0.0101417	0.0218525	0.642577	125995	161	+-+
522.1	Pulpitis and necrosis of tooth pulp	digestive	0.0500163	0.0484023	0.301442	131306	370	++-
530.14	Reflux esophagitis	digestive	0.0145274	0.00446872	0.00115042	117482	4656	+++
555.1	Regional enteritis	digestive	0.0341056	0.0104902	0.00114927	103595	1275	++-
527.2	Sialoadenitis	digestive	0.0147278	0.0128957	0.253424	135373	562	+--
528.7	Sialolithiasis	digestive	-0.0226962	0.0446284	0.611061	134946	132	---
579.2	Splenomegaly	digestive	0.0766472	0.00970491	2.83924e-15	120782	848	+++
528.1	Stomatitis and mucositis	digestive	0.0320216	0.0179406	0.0742836	99150	733	++.
528.11	Stomatitis and mucositis (ulcerative)	digestive	-0.013101	0.0274598	0.633292	135343	533	--+
530.3	Stricture and stenosis of esophagus	digestive	0.0179871	0.00951716	0.0587629	113788	836	+++
561	Symptoms involving digestive system	digestive	0.012307	0.00429947	0.00420383	108003	6003	+++
526.41	Temporomandibular joint disorder, unspecified	digestive	-0.082523	0.046257	0.0744219	131975	1049	---
526.4	Temporomandibular joint disorders	digestive	-0.0174828	0.0428491	0.683268	96305	1236	--.
569.1	Toxic gastroenteritis and colitis	digestive	0.0525565	0.0186522	0.00483668	128872	181	++-
530.12	Ulcer of esophagus	digestive	0.0414494	0.0111464	0.000200305	113911	954	+++
556.1	Ulceration of intestine	digestive	0.0156388	0.0133463	0.241287	102894	578	++-
556	Ulceration of the lower GI tract	digestive	0.0142912	0.0105943	0.177353	103009	701	++-
555.2	Ulcerative colitis	digestive	0.00934565	0.00879101	0.28774	103822	1513	+--
555.21	Ulcerative colitis (chronic)	digestive	0.0458244	0.0192868	0.017504	103127	805	+++
550.4	Umbilical hernia	digestive	0.0191432	0.00725319	0.00830823	127771	1431	++-
550.5	Ventral hernia	digestive	0.0237606	0.00687031	0.000543291	127816	1437	+++
250.4	Abnormal glucose	endocrine/metabolic	0.0439547	0.00473956	1.79263e-20	87486	3980	++.
246.7	Abnormal results of function study of thyroid	endocrine/metabolic	0.00317705	0.0158132	0.840769	120345	446	+-+
278.4	Abnormal weight gain	endocrine/metabolic	0.0580677	0.00434005	7.96669e-41	124890	3034	+++
276.4	Acid-base balance disorder	endocrine/metabolic	0.192636	0.01061	1.15184e-73	90509	1450	++.
276.41	Acidosis	endocrine/metabolic	0.182565	0.0115301	1.81946e-56	127448	1239	++-
244.2	Acquired hypothyroidism	endocrine/metabolic	0.00215533	0.0273565	0.937202	120405	508	+-+
255.1	Adrenal hyperfunction	endocrine/metabolic	0.0624683	0.0132649	2.48575e-06	95352	367	++.
255.2	Adrenal hypofunction	endocrine/metabolic	0.0655953	0.0131789	6.44776e-07	95520	535	++.
260.3	Adult failure to thrive	endocrine/metabolic	0.108664	0.0160993	1.4824e-11	95054	589	++.
276.42	Alkalosis	endocrine/metabolic	0.23666	0.0282021	4.79736e-17	126460	228	+++
270.33	Amyloidosis	endocrine/metabolic	0.0802736	0.0310423	0.00971141	135612	143	+++
260.6	Anorexia	endocrine/metabolic	0.0367651	0.00961158	0.000130725	132191	899	++-
253.4	Anterior pituitary disorders	endocrine/metabolic	-0.0159897	0.0290762	0.582373	95132	147	+-.
279.2	Autoimmune disease NEC	endocrine/metabolic	0.0447071	0.00937064	1.83338e-06	99668	2155	++.
260.1	Cachexia	endocrine/metabolic	0.148861	0.0223838	2.92297e-11	94641	176	++.
274.21	Chondrocalcinosis	endocrine/metabolic	0.0104498	0.012675	0.409688	135437	482	-+-
245.21	Chronic lymphocytic thyroiditis	endocrine/metabolic	0.00678361	0.0119422	0.57001	120808	911	+++
245.2	Chronic thyroiditis	endocrine/metabolic	0.00203032	0.0113848	0.858459	85443	912	+-.
274.2	Crystal arthropathies	endocrine/metabolic	0.0173522	0.0104615	0.097184	135477	520	+++
255.11	Cushing's syndrome	endocrine/metabolic	0.0741101	0.0190859	0.000103189	95162	177	++.
279.11	Deficiency of humoral immunity	endocrine/metabolic	0.0609026	0.0160008	0.000141111	135560	600	++-
253.3	Diabetes insipidus	endocrine/metabolic	0.0436968	0.0244247	0.0736086	95112	127	++.
250	Diabetes mellitus	endocrine/metabolic	0.062363	0.00202927	2.14304e-207	137051	18135	+++
250.15	Diabetes type 1 with peripheral circulatory disorders	endocrine/metabolic	0.162786	0.0199526	3.38853e-16	83664	158	++.
250.25	Diabetes type 2 with peripheral circulatory disorders	endocrine/metabolic	0.158433	0.0103729	1.14474e-52	84266	760	++.
250.7	Diabetic retinopathy	endocrine/metabolic	0.136317	0.00874782	9.50163e-55	137447	997	+++
279	Disorders involving the immune mechanism	endocrine/metabolic	0.0402382	0.0049173	2.7689e-16	138555	6434	+++
255	Disorders of adrenal glands	endocrine/metabolic	0.0438696	0.00720632	1.14576e-09	132526	1627	++-
277.4	Disorders of bilirubin excretion	endocrine/metabolic	-0.0142774	0.0203968	0.483938	137660	423	--+
275.5	Disorders of calcium/phosphorus metabolism	endocrine/metabolic	0.032678	0.00707665	3.8797e-06	137428	1631	+++
271	Disorders of carbohydrate transport and metabolism	endocrine/metabolic	0.0184454	0.00990057	0.0624532	138954	1167	+++
276	Disorders of fluid, electrolyte, and acid-base balance	endocrine/metabolic	0.101869	0.00348414	6.4193e-188	138297	12336	+++
272	Disorders of lipoid metabolism	endocrine/metabolic	0.0269551	0.00149446	1.0052e-72	138259	47524	++-
275.3	Disorders of magnesium metabolism	endocrine/metabolic	0.128747	0.0153767	5.62345e-17	136468	643	+++
275	Disorders of mineral metabolism	endocrine/metabolic	0.0381705	0.00564995	1.41946e-11	138874	3140	+++
252	Disorders of parathyroid gland	endocrine/metabolic	0.0225898	0.0067642	0.00083894	133440	1294	+++
275.53	Disorders of phosphorus metabolism	endocrine/metabolic	0.129969	0.0197297	4.47374e-11	136202	389	+++
270.3	Disorders of plasma protein metabolism	endocrine/metabolic	0.0449116	0.00567032	2.36623e-15	101193	3143	++.
270	Disorders of protein plasma/amino-acid transport and metabolism	endocrine/metabolic	0.0454273	0.00555127	2.76349e-16	138846	3392	+++
253	Disorders of the pituitary gland and its hypothalamic control	endocrine/metabolic	0.0125195	0.00782464	0.109596	133496	1335	++-
270.1	Disturbances of amino-acid transport	endocrine/metabolic	0.00665124	0.0282015	0.813552	135623	151	+--
277.7	Dysmetabolic syndrome X	endocrine/metabolic	0.109993	0.0192071	1.02416e-08	100242	262	++.
276.1	Electrolyte imbalance	endocrine/metabolic	0.106513	0.00424811	9.77653e-139	133527	7294	++-
242.3	Exophthalmos	endocrine/metabolic	0.00343115	0.0190451	0.857027	120082	183	++-
276.6	Fluid overload	endocrine/metabolic	0.151559	0.00854665	2.32717e-70	127535	1311	+++
255.21	Glucocorticoid deficiency	endocrine/metabolic	0.0999628	0.030056	0.000881396	132429	258	+++
274.1	Gout	endocrine/metabolic	0.051343	0.00466356	3.44264e-28	138435	3604	++-
274	Gout and other crystal arthropathies	endocrine/metabolic	0.0449438	0.00430045	1.45047e-25	138874	4045	++-
274.11	Gouty arthropathy	endocrine/metabolic	0.0784471	0.00945023	1.0317e-16	135987	1030	++-
242.1	Graves' disease	endocrine/metabolic	-0.0106952	0.0127431	0.401305	120843	952	-+-
255.12	Hyperaldosteronism	endocrine/metabolic	0.0609945	0.0358101	0.0885168	132298	127	+++
275.6	Hypercalcemia	endocrine/metabolic	0.00474798	0.0101287	0.639237	99249	732	+-.
272.11	Hypercholesterolemia	endocrine/metabolic	0.0339078	0.00186664	9.74027e-74	116511	25673	+++
272.14	Hyperchylomicronemia	endocrine/metabolic	0.0437029	0.0206434	0.0342562	58022	119	++.
272.12	Hyperglyceridemia	endocrine/metabolic	0.0421962	0.00497236	2.13576e-17	93280	1697	+++
272.1	Hyperlipidemia	endocrine/metabolic	0.027018	0.00149591	6.43427e-73	135766	44301	++-
276.11	Hyperosmolality and/or hypernatremia	endocrine/metabolic	0.113364	0.0163069	3.60422e-12	126644	420	+++
252.1	Hyperparathyroidism	endocrine/metabolic	0.0241996	0.00680896	0.000379306	133346	1196	+++
276.13	Hyperpotassemia	endocrine/metabolic	0.132243	0.00817275	6.87151e-59	128175	1965	+++
275.51	Hypocalcemia	endocrine/metabolic	0.0538701	0.0149322	0.000308976	99009	492	++.
251.1	Hypoglycemia	endocrine/metabolic	0.0499657	0.00960754	1.98571e-07	115500	891	+++
252.2	Hypoparathyroidism	endocrine/metabolic	0.0211939	0.0348099	0.542627	132322	156	++-
276.14	Hypopotassemia	endocrine/metabolic	0.103346	0.00588455	4.78681e-69	129635	3461	++-
276.12	Hyposmolality and/or hyponatremia	endocrine/metabolic	0.118048	0.00780125	9.97482e-52	128704	2569	++-
244	Hypothyroidism	endocrine/metabolic	0.00775423	0.00249828	0.00191038	132222	12530	+++
244.4	Hypothyroidism NOS	endocrine/metabolic	0.00756898	0.00250788	0.00254381	131884	12183	+++
276.5	Hypovolemia	endocrine/metabolic	0.111291	0.00504087	5.16674e-108	132356	6211	++-
279.1	Immunity deficiency	endocrine/metabolic	0.0528489	0.0120666	1.18806e-05	136024	1061	+++
250.41	Impaired fasting glucose	endocrine/metabolic	0.0365998	0.00741102	7.87014e-07	120832	1621	+++
250.3	Insulin pump user	endocrine/metabolic	0.167544	0.00928668	9.22471e-73	120957	1699	+++
271.3	Intestinal disaccharidase deficiencies and disaccharide malabsorption	endocrine/metabolic	0.0214413	0.00974187	0.0277401	138849	1062	+++
264	Lack of normal physiological development	endocrine/metabolic	0.0928476	0.0171066	5.71236e-08	131934	624	+++
264.9	Lack of normal physiological development, unspecified	endocrine/metabolic	0.0140717	0.0307197	0.646903	131420	110	+++
277.51	Lipoprotein disorders	endocrine/metabolic	0.0142986	0.0238186	0.548299	137643	397	++-
278.3	Localized adiposity	endocrine/metabolic	0.0456859	0.0103321	9.78991e-06	122297	441	++-
262	Mineral deficiency NEC	endocrine/metabolic	0.023625	0.0448567	0.598417	131551	257	-++
272.13	Mixed hyperlipidemia	endocrine/metabolic	0.0297251	0.00407805	3.12171e-13	95897	4317	++-
278.11	Morbid obesity	endocrine/metabolic	0.108829	0.00390205	3.5147e-171	89346	3902	++.
241.2	Nontoxic multinodular goiter	endocrine/metabolic	-0.00729934	0.00660207	0.268894	122256	2366	+-+
241	Nontoxic nodular goiter	endocrine/metabolic	-0.0121374	0.00486166	0.0125408	124086	4208	---
241.1	Nontoxic uninodular goiter	endocrine/metabolic	-0.0167273	0.00616266	0.00664172	123202	3314	---
260.22	Nutritional marasmus	endocrine/metabolic	0.115732	0.0238915	1.27217e-06	94612	147	++.
278.1	Obesity	endocrine/metabolic	0.0785377	0.00213929	4.69608e-295	136664	15306	+++
250.42	Other abnormal glucose	endocrine/metabolic	0.0491195	0.005774	1.78465e-17	122195	2968	+++
271.9	Other disorders of carbohydrate transport and metabolism	endocrine/metabolic	-0.00196417	0.0380424	0.958823	137905	109	+--
277.5	Other disorders of lipoid metabolism	endocrine/metabolic	0.0224241	0.017801	0.207773	138118	875	+--
277	Other disorders of metabolism	endocrine/metabolic	-0.0246005	0.00769217	0.00138324	137732	2064	+-+
253.7	Other disorders of neurohypophysis	endocrine/metabolic	0.0991861	0.0229849	1.59412e-05	132464	295	++-
251	Other disorders of pancreatic internal secretion	endocrine/metabolic	0.153466	0.0210011	2.72119e-13	132375	351	+++
246	Other disorders of thyroid	endocrine/metabolic	0.00130364	0.00355232	0.713631	125184	5290	+++
259	Other endocrine disorders	endocrine/metabolic	-0.0112821	0.0114614	0.324942	132886	718	--+
279.7	Other immunological findings	endocrine/metabolic	0.0598459	0.0134341	8.39778e-06	135952	992	+++
263	Other nutritional deficiency	endocrine/metabolic	0.0250176	0.0135307	0.064465	95313	848	+-.
279.8	Other specified disorders involving the immune mechanism	endocrine/metabolic	0.0208129	0.0229519	0.364509	135269	307	+-+
270.38	Other specified disorders of plasma protein metabolism	endocrine/metabolic	0.0757309	0.0210239	0.000315621	98480	430	++.
256	Ovarian dysfunction	endocrine/metabolic	0.0346506	0.0159083	0.0293956	95906	921	++.
278	Overweight, obesity and other hyperalimentation	endocrine/metabolic	0.0682927	0.00187018	6.02035e-292	138501	19839	+++
270.32	Paraproteinemia	endocrine/metabolic	0.0345747	0.00809837	1.96059e-05	136888	1430	+++
253.1	Pituitary hyperfunction	endocrine/metabolic	0.00535522	0.013947	0.701	132678	506	-++
253.2	Pituitary hypofunction	endocrine/metabolic	0.0221402	0.0205769	0.281938	132409	239	-+-
270.31	Polyclonal hypergammaglobulinemia	endocrine/metabolic	0.0554879	0.0103909	9.29135e-08	136427	955	++-
256.4	Polycystic ovaries	endocrine/metabolic	0.0493842	0.0256168	0.053879	89799	443	+.-
276.8	Polydipsia	endocrine/metabolic	0.0208403	0.0240907	0.386997	126459	221	+-+
250.6	Polyneuropathy in diabetes	endocrine/metabolic	0.127491	0.00841581	7.69081e-52	120201	944	+++
258.1	Postablative ovarian failure	endocrine/metabolic	0.0361954	0.0380945	0.342038	95130	145	++.
260	Protein-calorie malnutrition	endocrine/metabolic	0.0782588	0.00567303	2.73573e-43	132894	3990	++-
269	Proteinuria	endocrine/metabolic	0.0660213	0.00793998	9.17181e-17	135748	1437	+++
261.41	Rickets or osteomalacia	endocrine/metabolic	-0.034817	0.0213112	0.102314	131462	152	--+
249	Secondary diabetes mellitus	endocrine/metabolic	0.131286	0.0202605	9.17725e-11	83766	271	++.
244.1	Secondary hypothyroidism	endocrine/metabolic	0.0198569	0.010067	0.0485546	120846	953	++-
260.2	severe protein-calorie malnutrition	endocrine/metabolic	0.0865778	0.0162687	1.02771e-07	94711	246	++.
240	Simple and unspecified goiter	endocrine/metabolic	0.0109053	0.00619148	0.0781811	121472	2032	+++
257	Testicular dysfunction	endocrine/metabolic	0.0140421	0.0224881	0.532347	132904	735	+--
257.1	Testicular hypofunction	endocrine/metabolic	0.0403407	0.0199441	0.0431052	132855	686	++-
246.2	Thyroid cyst	endocrine/metabolic	-0.010698	0.0155571	0.491669	84715	184	--.
245	Thyroiditis	endocrine/metabolic	0.00898374	0.00715577	0.209314	121628	1733	+++
245.1	Thyroiditis, acute and subacute	endocrine/metabolic	-0.0260003	0.029554	0.378992	120032	133	+--
242	Thyrotoxicosis with or without goiter	endocrine/metabolic	0.0115167	0.00434039	0.00796893	123240	3364	+++
242.2	Toxic multinodular goiter	endocrine/metabolic	0.0160937	0.0150049	0.283467	120196	297	++-
250.1	Type 1 diabetes	endocrine/metabolic	0.0889591	0.00401651	1.08226e-108	122860	3611	+++
250.11	Type 1 diabetes with ketoacidosis	endocrine/metabolic	0.230986	0.0261234	9.39427e-19	119490	235	++-
250.14	Type 1 diabetes with neurological manifestations	endocrine/metabolic	0.120836	0.00957597	1.66576e-36	119860	602	+++
250.13	Type 1 diabetes with ophthalmic manifestations	endocrine/metabolic	0.187739	0.0167577	3.93427e-29	119570	312	++-
250.12	Type 1 diabetes with renal manifestations	endocrine/metabolic	0.111444	0.0126861	1.56804e-18	83814	308	++.
250.2	Type 2 diabetes	endocrine/metabolic	0.062814	0.0020719	6.82542e-202	135432	16438	+++
250.21	Type 2 diabetes with ketoacidosis	endocrine/metabolic	0.144952	0.0167675	5.39087e-18	119604	347	++-
250.24	Type 2 diabetes with neurological manifestations	endocrine/metabolic	0.118168	0.00637936	1.33382e-76	121016	1759	++-
250.23	Type 2 diabetes with ophthalmic manifestations	endocrine/metabolic	0.140776	0.00957231	5.8466e-49	120130	884	+++
250.22	Type 2 diabetes with renal manifestations	endocrine/metabolic	0.13108	0.00755989	2.3911e-67	120463	1205	+++
272.9	Unspecified disorder of lipoid metabolism	endocrine/metabolic	0.0241144	0.00770054	0.00173904	92684	1106	+++
261.2	Vitamin B-complex deficiencies	endocrine/metabolic	0.0289303	0.00939679	0.00207875	132671	1404	++-
261.4	Vitamin D deficiency	endocrine/metabolic	0.0334388	0.00768054	1.33854e-05	134885	3652	+++
261	Vitamin deficiency	endocrine/metabolic	0.0325754	0.00609418	9.02543e-08	136129	4936	+++
598	Abnormal findings on examination of urine	genitourinary	0.00605659	0.00754872	0.422361	138213	1181	-++
611	Abnormal findings on mammogram or breast exam	genitourinary	-0.00697859	0.00260076	0.00729016	133064	12204	--+
611.1	Abnormal mammogram	genitourinary	-0.00671197	0.00322456	0.0373866	127247	6379	--+
792	Abnormal Papanicolaou smear of cervix and cervical HPV	genitourinary	0.0100255	0.00706885	0.156114	125194	4876	+-+
589	Abnormal results of function study of kidney	genitourinary	0.0621722	0.00716385	4.00686e-18	127058	1162	+++
609.2	Abnormal spermatozoa	genitourinary	0.0330419	0.035508	0.352087	127115	106	+++
614.54	Abscess or ulceration of vulva	genitourinary	-0.0129177	0.0224565	0.565134	126669	261	---
626.11	Absent or infrequent menstruation	genitourinary	-0.00201077	0.00648341	0.756454	112177	3308	-+-
592.11	Acute cystitis	genitourinary	0.0180957	0.0154581	0.24175	114102	878	++-
580.13	Acute glomerulonephritis, NOS	genitourinary	0.108301	0.0258053	2.70655e-05	89302	224	++.
601.11	Acute prostatitis	genitourinary	-0.0126793	0.0280517	0.65127	133828	339	-+-
585.1	Acute renal failure	genitourinary	0.16096	0.00609639	1.28433e-153	129410	3700	+++
586.1	Anatomical abnormatilies of kidney and ureters	genitourinary	0.0740571	0.0333642	0.0264421	89286	208	-+.
601.4	Balanoposthitis	genitourinary	0.000689831	0.01911	0.971204	133922	436	+--
610	Benign mammary dysplasias	genitourinary	-0.0053449	0.00357411	0.134797	128363	7513	---
610.4	Benign neoplasm of breast	genitourinary	-0.00554396	0.00613393	0.366092	122296	1432	---
596.1	Bladder neck obstruction	genitourinary	-0.0120068	0.0157913	0.447051	134758	744	---
612	Breast conditions, congenital or relating to hormones	genitourinary	0.00901205	0.00725777	0.214343	122729	1861	+++
613.9	Breast disorder NOS	genitourinary	-0.00513381	0.00922273	0.577769	131775	878	+-+
594.1	Calculus of kidney	genitourinary	0.0181177	0.00398724	5.52214e-06	137245	4262	+++
594.2	Calculus of lower urinary tract	genitourinary	-0.0293165	0.0170746	0.0859862	133434	416	---
594.3	Calculus of ureter	genitourinary	0.018667	0.00667707	0.00517897	134686	1678	+++
614.51	Cervicitis and endocervicitis	genitourinary	-0.00881014	0.00672839	0.190399	129050	2644	--+
592.12	Chronic cystitis	genitourinary	-0.00177311	0.0157107	0.910141	113572	356	-++
580.14	Chronic glomerulonephritis, NOS	genitourinary	0.106499	0.0155343	7.09415e-12	126349	454	++-
614.32	Chronic inflammatory pelvic disease	genitourinary	0.00179422	0.0225695	0.936637	77612	242	.++
592.13	Chronic interstitial cystitis	genitourinary	0.0213996	0.0283944	0.451055	113404	181	-++
585.4	Chronic kidney disease, Stage I or II	genitourinary	0.0893892	0.0112947	2.48751e-15	89978	900	++.
585.33	Chronic Kidney Disease, Stage III	genitourinary	0.0919084	0.0109506	4.73912e-17	90116	1038	++.
585.34	Chronic Kidney Disease, Stage IV	genitourinary	0.0977406	0.0149995	7.20812e-11	89578	500	++.
601.12	Chronic prostatitis	genitourinary	0.0080353	0.0152908	0.599237	134019	535	-+-
585.3	Chronic renal failure [CKD]	genitourinary	0.104995	0.00496358	2.58842e-99	129941	4129	+++
612.3	Congenital anomalies of breast	genitourinary	-0.0131008	0.0202623	0.517915	121060	191	---
586.2	Cyst of kidney, acquired	genitourinary	0.0235158	0.00510209	4.04519e-06	128611	2778	+++
614.53	Cyst or abscess of Bartholin's gland	genitourinary	-0.0300197	0.0271621	0.269071	77658	288	.-+
610.1	Cystic mastopathy	genitourinary	-0.00411593	0.00375392	0.272889	127206	6341	---
592.1	Cystitis	genitourinary	0.00366388	0.00799082	0.646586	115582	2381	-++
592	Cystitis and urethritis	genitourinary	0.00513978	0.00769104	0.503954	116750	3557	-++
626	Disorders of menstruation and other abnormal bleeding from female genital tract	genitourinary	0.00754173	0.0043259	0.0812653	125645	17116	++-
604	Disorders of penis	genitourinary	0.035097	0.0130812	0.00729607	128366	1396	++-
588	Disorders resulting from impaired renal function	genitourinary	0.105652	0.0156095	1.30179e-11	126292	396	+++
617	Disorders secondary to childbirth, surgery, trauma	genitourinary	-0.0120105	0.017108	0.482655	135842	544	--+
626.2	Dysmenorrhea	genitourinary	0.0273456	0.00743479	0.000235019	111323	2454	+++
625.1	Dyspareunia	genitourinary	0.0143749	0.0102434	0.160518	129588	980	+-+
620	Dysplasia of female genital organs	genitourinary	-0.0382544	0.0319383	0.231011	97953	266	--.
624.1	Dystrophy of female genital tract	genitourinary	-0.00558263	0.0377243	0.882355	128782	176	-+-
599.3	Dysuria	genitourinary	0.00331073	0.00415251	0.425287	127336	5145	+++
796	Elevated prostate specific antigen [PSA]	genitourinary	0.0197955	0.007086	0.00521235	99019	2531	++.
585.32	End stage renal disease	genitourinary	0.140425	0.01258	6.21662e-29	89787	709	++.
621	Endometrial hyperplasia	genitourinary	0.00861888	0.00910367	0.343768	134812	853	+--
615	Endometriosis	genitourinary	0.0259865	0.0100866	0.00998534	128780	2378	+++
605	Erectile dysfunction [ED]	genitourinary	0.0256422	0.00668916	0.000126387	131162	4173	+++
626.12	Excessive or frequent menstruation	genitourinary	0.018277	0.00762224	0.0164915	80538	3684	++.
610.2	Fibroadenosis of breast	genitourinary	-0.0170796	0.0133064	0.199294	121420	552	---
610.3	Fibrosclerosis of breast	genitourinary	-0.0143178	0.0225142	0.524811	121153	286	+-+
599.5	Frequency of urination and polyuria	genitourinary	-0.00126937	0.00359881	0.724298	127626	5439	-++
596.5	Functional disorders of bladder	genitourinary	0.000582592	0.00605163	0.923306	135523	1498	+-+
612.1	Galactorrhea	genitourinary	-0.0247515	0.0345951	0.474324	85171	236	--.
618	Genital prolapse	genitourinary	0.0131768	0.00481765	0.00623598	138898	3201	+++
580.1	Glomerulonephritis	genitourinary	0.100403	0.010509	1.24836e-21	89875	797	++.
593.1	Gross hematuria	genitourinary	0.0247499	0.0176371	0.160532	80334	434	++.
593	Hematuria	genitourinary	0.0078572	0.00295524	0.00784343	121739	8618	+++
603.1	Hydrocele	genitourinary	0.0148159	0.0195191	0.447825	127787	793	+--
595	Hydronephrosis	genitourinary	0.0333518	0.00866755	0.000119141	134771	1806	+++
600	Hyperplasia of prostate	genitourinary	0.0186032	0.00396838	2.76078e-06	136016	10068	++-
612.2	Hypertrophy of breast (Gynecomastia)	genitourinary	0.0195917	0.00826444	0.0177593	122301	1433	+++
623	Hypertrophy of female genital organs	genitourinary	-0.000341175	0.0267799	0.989835	90096	466	+.-
626.8	Infertility, female	genitourinary	0.0099117	0.00766316	0.195865	111173	2304	++-
626.15	Infertility, female, associated with anovulation	genitourinary	0.0299689	0.0205326	0.144406	77257	403	++.
609.1	Infertility, male	genitourinary	0.0275984	0.00962291	0.00413087	128011	1002	++-
613.1	Inflammatory disease of breast	genitourinary	0.0302177	0.00847405	0.000362591	131647	755	++-
614.5	Inflammatory disease of cervix, vagina, and vulva	genitourinary	0.00321505	0.00545658	0.555723	135437	9027	+-+
614	Inflammatory diseases of female pelvic organs	genitourinary	0.00947131	0.00509717	0.0631478	137629	11257	+++
601	Inflammatory diseases of prostate	genitourinary	0.0228505	0.00801785	0.0043725	136405	2949	++-
614.4	Inflammatory diseases of uterus, except cervix	genitourinary	0.0443314	0.0200741	0.0272169	126743	335	+++
626.14	Irregular menstrual bleeding	genitourinary	0.0028712	0.00976158	0.768656	110524	1657	+++
626.13	Irregular menstrual cycle	genitourinary	0.0125506	0.00674333	0.062718	115574	6705	++-
626.1	Irregular menstrual cycle/bleeding	genitourinary	0.00908507	0.00499359	0.0688586	119971	11103	+++
587	Kidney replaced by transpant	genitourinary	0.0804512	0.0086269	1.10325e-20	89812	734	++.
611.3	Lump or mass in breast	genitourinary	-0.00525175	0.00305329	0.0854274	129812	8951	--+
609	Male infertility and abnormal spermatozoa	genitourinary	0.025807	0.00925914	0.00531664	128108	1099	++-
611.11	Mammographic microcalcification	genitourinary	-0.036222	0.00901652	5.88703e-05	86082	1147	--.
613.5	Mastodynia	genitourinary	-0.00212489	0.00548061	0.69823	134257	3361	-+-
627	Menopausal and postmenopausal disorders	genitourinary	-0.000933679	0.00247202	0.705654	125561	16757	-+-
593.2	Microscopic hematuria	genitourinary	0.00875846	0.0241352	0.716686	80626	726	+-.
622.2	Mucous polyp of cervix	genitourinary	-0.0123155	0.00970335	0.204371	135553	1603	--+
580.31	Nephritis and nephropathy in diseases classified elsewhere	genitourinary	0.154108	0.0120097	1.08459e-37	89559	481	++.
580.32	Nephritis and nephropathy with pathological lesion	genitourinary	0.0783344	0.010932	7.74572e-13	126635	742	+++
580.3	Nephritis and nephropathy without mention of glomerulonephritis	genitourinary	0.104374	0.00847842	7.95296e-35	90180	1102	++.
580	Nephritis; nephrosis; renal sclerosis	genitourinary	0.101973	0.00678009	4.01264e-51	127778	1896	++-
580.2	Nephrotic syndrome without mention of glomerulonephritis	genitourinary	0.0782001	0.0160848	1.16355e-06	126294	407	++-
580.12	Non-proliferative glomerulonephritis	genitourinary	0.126765	0.0269539	2.56332e-06	126111	216	+++
619.3	Noninflammatory disorders of cervix	genitourinary	0.0132184	0.00794335	0.0960963	132615	3028	+-+
619.1	Noninflammatory disorders of ovary, fallopian tube, and broad ligament	genitourinary	0.0137885	0.00728453	0.0583778	131508	1910	+++
619.4	Noninflammatory disorders of vagina	genitourinary	0.014367	0.0101264	0.155969	132025	2425	++-
619.5	Noninflammatory disorders of vulva and perineum	genitourinary	-0.011476	0.0170741	0.501502	130558	962	---
619	Noninflammatory female genital disorders	genitourinary	0.0136202	0.00407679	0.000835056	138974	9811	+++
599.6	Oliguria and anuria	genitourinary	0.0671683	0.0166636	5.55778e-05	87587	338	++.
601.3	Orchitis and epididymitis	genitourinary	0.00402234	0.0157374	0.798267	134120	623	+-+
599.9	Other abnormality of urination	genitourinary	0.0182616	0.00875843	0.0370662	123751	1551	+++
598.4	Other cells and casts in urine	genitourinary	0.00129757	0.0082627	0.875214	100560	639	-+.
596	Other disorders of bladder	genitourinary	0.000859028	0.00495526	0.862371	137289	3398	-++
608	Other disorders of male genital organs	genitourinary	-0.010354	0.00672116	0.123437	129761	2777	---
602	Other disorders of prostate	genitourinary	0.0407755	0.0153736	0.00799432	134408	924	++-
603	Other disorders of testis	genitourinary	0.0183599	0.0169876	0.279793	128359	1380	++-
586	Other disorders of the kidney and ureters	genitourinary	0.0425647	0.00339771	5.28323e-36	133101	7301	+++
597	Other disorders of urethra and urinary tract	genitourinary	0.0184656	0.00871894	0.0341863	135629	1653	+++
601.8	Other inflammatory disorders of male genital organs	genitourinary	-0.0172662	0.025238	0.493891	133662	170	+--
613	Other nonmalignant breast conditions	genitourinary	0.00197265	0.00291652	0.498806	139006	8142	-++
598.9	Other nonspecific findings on examination of urine	genitourinary	0.00232844	0.00887658	0.79308	138154	1055	-+-
613.7	Other signs and symptoms in breast	genitourinary	0.00410542	0.00463236	0.375484	133451	2556	+++
610.8	Other specified benign mammary dysplasias	genitourinary	0.0121409	0.0208822	0.560971	121406	541	++-
613.8	Other specified disorders of breast	genitourinary	-0.00066459	0.0046997	0.887545	133563	2672	+-+
599.8	Other symptoms involving urinary system	genitourinary	0.0134299	0.00756685	0.0759255	123535	1321	++-
599	Other symptoms/disorders or the urinary system	genitourinary	0.0065651	0.00216175	0.00239001	137472	16908	+++
628	Ovarian cyst	genitourinary	0.0152566	0.00692757	0.0276439	81729	4875	++.
625	Pain and other symptoms associated with female genital organs	genitourinary	0.0130414	0.00523958	0.0128095	99949	7651	++.
792.1	Papanicolaou smear of cervix or vagina with atypical squamous cells	genitourinary	0.0181698	0.0108902	0.0952257	88307	983	++.
614.3	Pelvic inflammatory disease (PID)	genitourinary	-0.00819691	0.0117472	0.485317	127357	948	-++
614.33	Pelvic inflammatory disease, NOS	genitourinary	-0.00313552	0.0213297	0.88313	77675	306	.--
614.1	Pelvic peritoneal adhesions, female (postoperative) (postinfection)	genitourinary	0.0445569	0.0137861	0.00122922	127504	1109	+++
622.1	Polyp of corpus uteri	genitourinary	0.00582016	0.00628792	0.354649	136510	2604	+--
622	Polyp of female genital organs	genitourinary	-0.00285968	0.00542979	0.598426	137839	3945	+-+
627.3	Postmenopausal atrophic vaginitis	genitourinary	-0.01016	0.0089892	0.258373	110585	1736	---
627.1	Postmenopausal bleeding	genitourinary	0.00353333	0.00402376	0.379881	80038	3184	++.
627.5	Premature menopause and other ovarian failure	genitourinary	-0.0144716	0.0209767	0.490265	109349	481	--+
627.4	Premenopausal menorrhagia	genitourinary	0.0302336	0.0125697	0.0161602	109427	559	+++
626.4	Premenstrual tension syndromes	genitourinary	0.016857	0.0200911	0.401451	109560	691	+--
618.5	Prolapse of vaginal vault after hysterectomy	genitourinary	-0.00903951	0.0180211	0.615944	99722	167	-+.
618.1	Prolapse of vaginal walls	genitourinary	0.0251348	0.00721124	0.0004912	82868	1564	.++
580.11	Proliferative glomerulonephritis	genitourinary	0.0474534	0.0147759	0.0013203	126144	251	+++
601.1	Prostatitis	genitourinary	0.0157587	0.00777625	0.0427124	135232	1745	+++
590	Pyelonephritis	genitourinary	0.0541641	0.00838066	1.02658e-10	114449	1567	++-
604.1	Redundant prepuce and phimosis/BXO	genitourinary	-0.0357874	0.0166904	0.0320179	127523	540	---
594.8	Renal colic	genitourinary	-0.00827016	0.0129607	0.523411	133950	930	+-+
585.31	Renal dialysis	genitourinary	0.152672	0.00996324	5.32445e-53	126893	1001	++-
585	Renal failure	genitourinary	0.105234	0.00411079	1.54278e-144	132546	6901	+++
585.2	Renal failure NOS	genitourinary	0.0900282	0.00576456	5.53043e-55	128398	2510	++-
580.4	Renal sclerosis, NOS	genitourinary	0.126029	0.0196429	1.399e-10	89418	340	++.
599.2	Retention of urine	genitourinary	0.0124461	0.00510061	0.0146824	125123	3136	++-
588.2	Secondary hyperparathyroidism (of renal origin)	genitourinary	0.0964756	0.0249484	0.000110183	89235	157	++.
603.2	Spermatocele	genitourinary	-0.00996473	0.0262788	0.704544	127168	160	-++
624.9	stress incontinence, female	genitourinary	0.0178739	0.00512266	0.000484483	131238	2653	++-
586.4	Stricture/obstruction of ureter	genitourinary	0.0172949	0.010222	0.0906613	126739	861	-++
627.21	Symptomatic artificial menopause	genitourinary	0.00264236	0.0228487	0.907933	77032	178	+-.
627.2	Symptomatic menopause	genitourinary	-0.00396469	0.00275938	0.150774	120083	11216	-+-
624	Symptoms involving female genital tract	genitourinary	-0.00703439	0.00986279	0.475706	130008	1782	+--
597.8	Urethral hypermobility/ISD	genitourinary	0.0429249	0.0188758	0.0229615	97875	167	++.
597.1	Urethral stricture (not specified as infectious)	genitourinary	-0.0131644	0.0174267	0.45	134747	759	-+-
592.2	Urethritis and urethral syndrome	genitourinary	-0.00300824	0.0110606	0.785639	114145	921	+-+
594	Urinary calculus	genitourinary	0.0138889	0.00374934	0.000211932	138187	5577	+++
597.2	Urinary complications NEC	genitourinary	0.00804485	0.0132042	0.542348	98140	432	-+.
599.4	Urinary incontinence	genitourinary	0.0140466	0.00348624	5.59804e-05	127316	5168	+++
599.1	Urinary obstruction	genitourinary	-0.000155363	0.0133167	0.990691	122552	343	-+-
591	Urinary tract infection	genitourinary	0.00715776	0.00247727	0.00386017	132015	19000	+++
618.2	Uterine/Uterovaginal prolapse	genitourinary	0.0107695	0.00641214	0.0930455	137334	1576	+++
618.6	Vaginal enterocele, congenital or acquired	genitourinary	-0.0185287	0.0246082	0.45148	99685	130	--.
614.52	Vaginitis and vulvovaginitis	genitourinary	0.0156211	0.00566897	0.00585937	133785	7378	+++
586.3	Vascular disorders of kidney/hypertrophy	genitourinary	0.106605	0.0225166	2.19591e-06	126136	242	++-
586.12	Vesicoureteral reflux	genitourinary	0.0381371	0.0474324	0.421379	125997	101	++-
286.9	Abnormal coagulation profile	hematopoietic	0.0924756	0.0109399	2.83782e-17	93960	1201	++.
289.9	Abnormality of red blood cells	hematopoietic	0.0389511	0.012523	0.00186853	127765	560	+++
283	Acquired hemolytic anemias	hematopoietic	0.144068	0.0239689	1.84837e-09	117035	249	++-
285.1	Acute posthemorrhagic anemia	hematopoietic	0.0851589	0.00639167	1.69153e-40	119299	2510	++-
285.21	Anemia in chronic kidney disease	hematopoietic	0.174439	0.0158189	2.82451e-28	81610	447	++.
285.22	Anemia in neoplastic disease	hematopoietic	0.0305768	0.0154821	0.0482712	117179	397	+++
285.2	Anemia of chronic disease	hematopoietic	0.120728	0.0101231	8.66264e-33	117993	1207	++-
284	Aplastic anemia	hematopoietic	0.089299	0.0115237	9.25018e-15	117486	712	+++
286	Coagulation defects	hematopoietic	0.0669914	0.00460131	5.10353e-48	135510	5624	+++
286.3	Coagulation defects complicating pregnancy or postpartum	hematopoietic	-0.0372901	0.0357644	0.297106	129999	100	---
286.1	Congenital coagulation defects	hematopoietic	0.0316291	0.0214706	0.140714	130239	340	+++
286.12	Congenital deficiency of other clotting factors (including factor VII)	hematopoietic	0.0260673	0.0273457	0.340464	130077	179	+++
288.1	Decreased white blood cell count	hematopoietic	0.0271626	0.00896693	0.002452	92085	1689	++.
286.6	Defibrination syndrome	hematopoietic	0.0858502	0.0405431	0.0342169	130015	117	++-
281.9	Deficiency anemias	hematopoietic	0.087995	0.0201884	1.30843e-05	81530	367	++.
289.5	Diseases of spleen	hematopoietic	0.0314948	0.0124625	0.0114987	127668	470	++-
288	Diseases of white blood cells	hematopoietic	0.0929171	0.00688116	1.49892e-41	129793	3334	++-
275.1	Disorders of iron metabolism	hematopoietic	0.0575703	0.0210185	0.006162	136298	479	+++
288.2	Elevated white blood cell count	hematopoietic	0.125551	0.0115807	2.1907e-27	91827	1431	++.
286.2	Encounter for long-term (current) use of anticoagulants	hematopoietic	0.0888435	0.00711432	8.68318e-36	95418	2659	++.
288.3	Eosinophilia	hematopoietic	0.0462219	0.0205421	0.0244424	127535	328	++-
286.5	Hemorrhagic disorder due to intrinsic circulating anticoagulants	hematopoietic	0.0832665	0.0119657	3.43245e-12	130674	775	+++
282	Hereditary hemolytic anemias	hematopoietic	0.0290397	0.0125617	0.0207905	117766	981	+++
286.8	Hypercoagulable state	hematopoietic	0.0851437	0.0174888	1.12459e-06	93194	435	++.
280.2	Iron deficiency anemia secondary to blood loss (chronic)	hematopoietic	0.0918384	0.00953818	6.06098e-22	117998	1213	+++
280	Iron deficiency anemias	hematopoietic	0.0614988	0.00431728	4.83016e-46	122899	6313	+++
280.1	Iron deficiency anemias, unspecified or not due to blood loss	hematopoietic	0.0575682	0.00450005	1.79891e-37	122248	5654	+++
289.4	Lymphadenitis	hematopoietic	0.0258908	0.004931	1.51594e-07	133767	6609	++-
281.1	Megaloblastic anemia	hematopoietic	0.0280221	0.00818874	0.000621565	82438	1275	++.
288.11	Neutropenia	hematopoietic	0.0217468	0.00832414	0.00898835	128622	1463	++-
286.7	Other and unspecified coagulation defects	hematopoietic	0.0581595	0.00521742	7.39279e-29	133592	3700	+++
285	Other anemias	hematopoietic	0.0470138	0.00271913	5.59364e-67	135016	18458	+++
281	Other deficiency anemia	hematopoietic	0.0347536	0.00747407	3.32106e-06	118586	1811	+++
289	Other diseases of blood and blood-forming organs	hematopoietic	0.0672603	0.00734427	5.27695e-20	130898	3786	+++
282.8	Other hemoglobinopathies	hematopoietic	0.063876	0.0212401	0.00263553	117245	458	+++
282.9	Other hereditary hemolytic anemias	hematopoietic	-0.0645834	0.0276412	0.0194655	116997	209	--+
281.12	Other vitamin B12 deficiency anemia	hematopoietic	0.0405465	0.0136311	0.0029341	117422	636	+++
284.1	Pancytopenia	hematopoietic	0.0739064	0.0186019	7.09581e-05	81460	297	++.
281.11	Pernicious anemia	hematopoietic	0.0223147	0.01082	0.0391734	117550	770	+++
289.3	Personal history of diseases of blood and blood-forming organs	hematopoietic	-0.00498562	0.0312949	0.873424	127446	261	-+-
289.8	Polycythemia, secondary	hematopoietic	0.0767436	0.0376484	0.0415074	127210	129	++-
286.81	Primary hypercoagulable state	hematopoietic	0.0660927	0.0167632	8.05586e-05	93170	411	++.
287.31	Primary thrombocytopenia	hematopoietic	-0.0032658	0.0265819	0.902219	130195	303	+--
287	Purpura and other hemorrhagic conditions	hematopoietic	0.0740706	0.0066801	1.43064e-28	132708	2858	+++
287.32	Secondary thrombocytopenia	hematopoietic	0.14858	0.0138191	5.81012e-27	130505	610	+++
282.5	Sickle cell anemia	hematopoietic	0.0113062	0.0173173	0.513831	117152	364	-+-
285.3	Sideroblastic anemia	hematopoietic	0.0115549	0.0230422	0.616041	81468	305	-+.
287.1	Spontaneous ecchymoses	hematopoietic	0.0231675	0.026663	0.3849	130283	391	+++
287.3	Thrombocytopenia	hematopoietic	0.0853653	0.0073278	2.30754e-31	132090	2221	+++
286.11	Von willebrand's disease	hematopoietic	-0.0609575	0.0371491	0.100821	130033	134	--+
110.12	Althete's foot	infectious diseases	0.0143594	0.00706134	0.0420002	129070	2433	++-
133	Arthropod-borne diseases	infectious diseases	0.0319865	0.0350571	0.361552	136196	137	+++
117.4	Aspergillosis	infectious diseases	0.0748739	0.0216679	0.000549221	126792	153	++-
38.3	Bacteremia	infectious diseases	0.132915	0.00892691	3.87162e-50	96452	1373	++.
8.5	Bacterial enteritis	infectious diseases	0.0638776	0.0122002	1.64279e-07	136812	1209	+++
41	Bacterial infection NOS	infectious diseases	0.0845123	0.00483856	2.58226e-68	137444	6049	+++
112	Candidiasis	infectious diseases	0.0374076	0.00672461	2.6548e-08	130852	4257	+++
112.3	Candidiasis of skin and nails	infectious diseases	0.0618698	0.0149283	3.40603e-05	127163	518	+++
70.4	Chronic hepatitis	infectious diseases	0.0487298	0.0155022	0.00166992	118314	486	++-
110.2	Dermatomycoses	infectious diseases	-0.00966663	0.00743975	0.193833	127674	1029	--+
110.1	Dermatophytosis	infectious diseases	0.0112349	0.00313813	0.000343428	133546	6908	+++
110	Dermatophytosis / Dermatomycosis	infectious diseases	0.0117356	0.00326723	0.00032826	135052	8430	+++
110.11	Dermatophytosis of nail	infectious diseases	0.0115535	0.00418325	0.00574768	130033	3391	+++
110.13	Dermatophytosis of the body	infectious diseases	-0.00549405	0.00987449	0.577946	127563	920	--+
31	Diseases due to other mycobacteria	infectious diseases	0.0620101	0.0286596	0.0304891	95239	160	++.
41.4	E. coli	infectious diseases	0.0481597	0.00941922	3.17231e-07	132541	1062	+++
980	Encounter for long-term (current) use of antibiotics	infectious diseases	0.0485587	0.0229834	0.0346203	101474	252	++.
90.2	Gonococcal infections	infectious diseases	-0.0331344	0.0324475	0.307173	138854	110	--+
38.1	Gram negative septicemia	infectious diseases	0.096365	0.0143182	1.69365e-11	131974	463	++-
38.2	Gram positive septicemia	infectious diseases	0.147505	0.0148511	3.01299e-23	131920	388	+++
41.8	H. pylori	infectious diseases	0.0163329	0.0146723	0.265631	95902	823	++.
134	Helminthiases	infectious diseases	-0.00985538	0.0312815	0.75272	136333	274	-++
70.9	Hepatitis NOS	infectious diseases	0.031718	0.00501825	2.60667e-10	120934	3114	+++
54	Herpes simplex	infectious diseases	-0.00306449	0.00693268	0.658463	120259	2429	--+
53	Herpes zoster	infectious diseases	0.0101909	0.00538058	0.058222	120692	2882	+++
53.1	Herpes zoster with nervous system complications	infectious diseases	0.0131435	0.0167763	0.433358	118052	222	+--
71.1	HIV infection, symptomatic	infectious diseases	0.0669261	0.0153278	1.26364e-05	118421	587	++-
71	Human immunodeficiency virus [HIV] disease	infectious diseases	0.0647117	0.0152655	2.24443e-05	118496	662	++-
41.9	Infection with drug-resistant microorganisms	infectious diseases	0.0763512	0.0145908	1.66939e-07	95547	468	++.
81	Infection/inflammation of internal prosthetic device; implant; and graft	infectious diseases	0.0946676	0.00811648	1.95522e-31	138664	1306	++-
79.2	Infectious mononucleosis	infectious diseases	-0.0150903	0.0199946	0.450419	118253	419	+--
132	Infestation (lice, mites)	infectious diseases	-0.00734666	0.0157301	0.640469	136505	445	-++
134.1	Intestinal helminthiases	infectious diseases	-0.0341002	0.043725	0.435462	136207	148	--+
8	Intestinal infection	infectious diseases	0.0603937	0.00718433	4.23119e-17	138971	3391	+++
8.52	Intestinal infection due to C. difficile	infectious diseases	0.135599	0.0178279	2.82715e-14	136210	587	++-
130.1	Lyme disease	infectious diseases	0.0216936	0.0125889	0.0848458	136641	582	+++
41.12	Methicillin resistant Staphylococcus aureus	infectious diseases	0.101782	0.0246088	3.53407e-05	95360	281	++.
41.11	Methicillin sensitive Staphylococcus aureus	infectious diseases	0.117282	0.0102672	3.20966e-30	95971	892	++.
117	Mycoses	infectious diseases	0.035912	0.0140916	0.0108196	127302	663	++-
136	Other infectious and parasitic diseases	infectious diseases	0.0441817	0.0104178	2.22537e-05	137439	1390	+++
80	Postoperative infection	infectious diseases	0.0637553	0.00588963	2.62077e-27	138051	2525	+++
131	Protozoan infection	infectious diseases	-0.0418694	0.0259503	0.106648	136285	225	+-+
38	Septicemia	infectious diseases	0.128375	0.00653687	7.23609e-86	133970	2585	++-
90	Sexually transmitted infections (not HIV or hepatitis)	infectious diseases	0.00939131	0.00942006	0.318789	138969	900	-++
130	Spirochetal infection	infectious diseases	0.024119	0.0133789	0.071425	136657	675	+++
41.1	Staphylococcus infections	infectious diseases	0.102716	0.00799433	8.76314e-38	133106	1597	+++
41.2	Streptococcus infection	infectious diseases	0.0882661	0.0115917	2.64452e-14	132676	1163	++-
10	Tuberculosis	infectious diseases	-0.00372251	0.00734626	0.61235	131854	1124	---
79.1	Varicella infection	infectious diseases	-0.03861	0.0206544	0.0615762	118298	466	--+
90.3	Venereal diseases due to Chlamydia trachomatis	infectious diseases	-0.0072002	0.0354405	0.839007	101392	111	--.
8.6	Viral Enteritis	infectious diseases	0.0399487	0.0156659	0.0107707	136730	1121	+++
70	Viral hepatitis	infectious diseases	0.0409765	0.00784715	1.77163e-07	120833	3023	++-
70.1	Viral hepatitis A	infectious diseases	0.0268193	0.0194128	0.167116	118169	335	++-
70.2	Viral hepatitis B	infectious diseases	0.0218742	0.0181489	0.228101	118576	744	+++
70.3	Viral hepatitis C	infectious diseases	0.0824949	0.0106944	1.22118e-14	119643	1811	++-
79	Viral infection	infectious diseases	-0.00320101	0.00370087	0.387074	126659	8896	+--
78	Viral warts & HPV	infectious diseases	0.0195821	0.00479013	4.35086e-05	122685	4865	+++
79.9	Viremia, NOS	infectious diseases	-0.00193089	0.0283399	0.94568	83868	275	+-.
979	Adverse drug events and drug allergies	injuries & poisonings	0.0538872	0.00745876	5.02271e-13	134033	2609	+++
967	Adverse effects of sedatives or other central nervous system depressants and anesthetics	injuries & poisonings	0.0253221	0.0335209	0.45	131798	379	+++
941	Adverse reaction to serum or vaccine	injuries & poisonings	0.065599	0.0283687	0.0207573	115573	129	+-+
930	Allergic reaction to food	injuries & poisonings	-0.00554163	0.00937544	0.554467	116128	1031	+--
949	Allergies, other	injuries & poisonings	-0.000144237	0.006966	0.98348	118479	3037	+-+
960.2	Allergy/adverse effect of penicillin	injuries & poisonings	0.047489	0.0120552	8.17254e-05	133390	2339	++-
946	Anaphylactic shock NOS	injuries & poisonings	0.023462	0.0102592	0.0222001	116460	1018	+++
963.1	Antineoplastic and immunosuppressive drugs causing adverse effects	injuries & poisonings	0.0845789	0.0177126	1.79645e-06	96389	306	++.
911	Blister	injuries & poisonings	0.0512274	0.0244012	0.0357837	101474	196	++.
873	Broken tooth	injuries & poisonings	0.0125017	0.0250194	0.6173	93888	350	++.
816	Cerebral laceration and contusion	injuries & poisonings	0.0292177	0.0254353	0.250677	98766	154	+-.
958	Certain early complications of trauma or procedure	injuries & poisonings	0.0971382	0.0138548	2.36356e-12	138952	916	+++
803.21	Colles' fracture	injuries & poisonings	0.00138576	0.0120639	0.908549	91393	487	-+.
859	Complication due to other implant and internal device	injuries & poisonings	0.0449095	0.00909513	7.90279e-07	134498	1174	+++
874	Complication of amputation stump	injuries & poisonings	0.0831345	0.0250108	0.000887525	129664	158	+++
853	Complication of colostomy or enterostomy	injuries & poisonings	0.085777	0.0196899	1.32227e-05	96972	308	++.
858	Complication of internal orthopedic device	injuries & poisonings	0.0240792	0.00636378	0.000154464	134651	1309	+++
855	Complication of nervous system device, implant, and graft	injuries & poisonings	0.0840551	0.0311362	0.00694241	96793	129	++.
854	Complications of cardiac/vascular device, implant, and graft	injuries & poisonings	0.131881	0.00870644	7.87328e-52	134953	1619	+++
851	Complications of transplants and reattached limbs	injuries & poisonings	0.128384	0.0113904	1.82017e-29	134153	885	+++
817	Concussion	injuries & poisonings	0.00264902	0.00888892	0.765692	136861	891	-++
916	Contusion	injuries & poisonings	0.024948	0.00488245	3.22641e-07	138961	8373	++-
830	Dislocation	injuries & poisonings	0.013587	0.00345026	8.21776e-05	135484	5369	+++
990	Effects radiation NOS	injuries & poisonings	0.0355348	0.00949084	0.000181029	137816	1237	++-
801	Fracture of ankle and foot	injuries & poisonings	0.0161608	0.00472917	0.000632555	131220	3341	++-
803.3	Fracture of clavicle or scapula	injuries & poisonings	0.0527691	0.0217457	0.0152391	128426	544	++-
801.1	Fracture of foot	injuries & poisonings	0.0203363	0.00606279	0.000795721	129440	1558	++-
804	Fracture of hand or wrist	injuries & poisonings	0.00569627	0.00812439	0.483221	130247	2366	-+-
803.1	Fracture of humerus	injuries & poisonings	0.0198094	0.0087226	0.0231445	128880	1000	++-
800	Fracture of lower limb	injuries & poisonings	0.0174266	0.00513339	0.000686917	130659	2914	++-
800.1	Fracture of neck of femur	injuries & poisonings	0.0216396	0.0119692	0.0706167	128604	724	++-
800.4	Fracture of patella	injuries & poisonings	-0.00772749	0.0169441	0.648347	128407	526	+-+
802	Fracture of pelvis	injuries & poisonings	0.059059	0.0215872	0.00622215	128301	419	++-
803.2	Fracture of radius and ulna	injuries & poisonings	0.00704651	0.00828758	0.395187	129711	1832	+-+
807	Fracture of ribs	injuries & poisonings	0.0614638	0.0121069	3.83897e-07	129061	1179	+++
800.3	Fracture of tibia and fibula	injuries & poisonings	0.0206794	0.00780359	0.0080495	128979	1097	+++
809	Fracture of unspecified bones	injuries & poisonings	0.0369295	0.00857088	1.64208e-05	129999	2118	+++
800.2	Fracture of unspecified part of femur	injuries & poisonings	0.00915074	0.0179143	0.609487	128335	454	+++
803	Fracture of upper limb	injuries & poisonings	0.0151744	0.0055044	0.00583745	131070	3194	++-
805	Fracture of vertebral column without mention of spinal cord injury	injuries & poisonings	0.0395961	0.00979272	5.26766e-05	129066	1185	++-
850	Hemorrhage or hematoma complicating a procedure	injuries & poisonings	0.0699471	0.00627998	8.18308e-29	134265	2631	+++
962.3	Hormones and synthetic substitutes causing adverse effects in therapeutic use	injuries & poisonings	0.0635432	0.041802	0.128486	131525	108	+++
942	Infusion and transfusion reaction	injuries & poisonings	0.0649326	0.0250415	0.00951442	115622	172	+++
907	Injuries to the nervous system	injuries & poisonings	0.0183467	0.0146532	0.210548	138943	947	+++
912	Insect bite	injuries & poisonings	0.00850395	0.00750841	0.257386	101251	1113	-+.
835	Internal derangement of knee	injuries & poisonings	0.0137329	0.0033106	3.35143e-05	137988	5541	+++
818	Intracranial hemorrhage (injury)	injuries & poisonings	0.0899293	0.0161362	2.50171e-08	136539	569	++-
840.3	Joint/ligament sprain	injuries & poisonings	0.0132282	0.00809162	0.102091	130368	2005	+++
857	Mechanical complication of unspecified genitourinary device, implant, and graft	injuries & poisonings	0.0367361	0.0161524	0.0229455	133919	573	+++
840.1	Muscle/tendon sprain	injuries & poisonings	0.0146038	0.0069365	0.0352608	92107	1100	-+.
875	Non-healing surgical wound	injuries & poisonings	0.0799664	0.0204045	8.88994e-05	93863	325	++.
870.2	Open wound of ear	injuries & poisonings	0.0176005	0.0341398	0.606175	129649	145	-+-
871.2	Open wound of finger(s)	injuries & poisonings	0.000342403	0.00525703	0.948069	131652	2146	-+-
871.3	Open wound of foot except toe(s) alone	injuries & poisonings	0.0760785	0.0145284	1.63608e-07	130039	534	+++
871.1	Open wound of hand except finger(s)	injuries & poisonings	-0.00303416	0.00921768	0.742029	94560	1022	--.
870.5	Open wound of lip and mouth	injuries & poisonings	0.0334429	0.0201773	0.0974283	129924	430	+++
870.6	Open wound of neck	injuries & poisonings	0.0344349	0.0443474	0.437465	129880	379	-++
870.4	Open wound of nose and sinus	injuries & poisonings	-0.0134815	0.0271964	0.6201	129665	165	+-+
871.4	Open wound of toe(s)	injuries & poisonings	0.0774956	0.0275946	0.00497943	129721	216	+++
870.1	Open wound or laceration of eye or eyelid	injuries & poisonings	0.0775045	0.0267574	0.00377278	129939	443	+++
871	Open wounds of extremities	injuries & poisonings	0.00138209	0.00521385	0.790947	135092	5665	-+-
870	Open wounds of head; neck; and trunk	injuries & poisonings	0.0328313	0.00527967	5.02123e-10	133310	5017	+++
965.1	Opiates and related narcotics causing adverse effects in therapeutic use	injuries & poisonings	0.0709048	0.0244859	0.00378262	131733	371	+++
870.3	Other open wound of head and face	injuries & poisonings	0.0273244	0.00636491	1.76294e-05	131399	1943	+++
842	Other sprains and strains	injuries & poisonings	0.019199	0.00959573	0.0454152	129814	1444	++-
977	Personal history of allergy to medicinal agents	injuries & poisonings	0.0428226	0.0143336	0.00281208	96884	801	++.
965	Poisoning by analgesics, antipyretics, and antirheumatics	injuries & poisonings	0.039731	0.0172269	0.0210919	132154	902	+++
960	Poisoning by antibiotics	injuries & poisonings	0.0549162	0.0108263	3.92677e-07	133709	2884	+++
966	Poisoning by anticonvulsants and anti-Parkinsonism drugs	injuries & poisonings	0.0480646	0.0365249	0.188194	131558	135	++-
962	Poisoning by hormones and synthetic substitutes	injuries & poisonings	0.16587	0.0345812	1.61427e-06	131597	180	++-
961	Poisoning by other anti-infectives	injuries & poisonings	0.0289116	0.0319202	0.365071	131714	312	+++
963	Poisoning by primarily systemic agents	injuries & poisonings	0.109731	0.0171858	1.71447e-10	131782	359	++-
969	Poisoning by psychotropic agents	injuries & poisonings	0.104498	0.0197512	1.21827e-07	131946	528	++-
961.1	Poisoning/allergy of sulfonamides	injuries & poisonings	0.0351792	0.0181758	0.0529294	131928	513	+++
876	Posttraumatic wound infection not elsewhere classified	injuries & poisonings	0.0747162	0.0106466	2.25367e-12	94120	582	++.
840.2	Rotator cuff (capsule) sprain	injuries & poisonings	0.0071643	0.00546152	0.189595	92696	1689	-+.
994.2	Sepsis	injuries & poisonings	0.220695	0.0160117	3.21035e-43	138733	926	++-
994	Sepsis and SIRS	injuries & poisonings	0.215905	0.0154054	1.26422e-44	138835	1028	++-
994.21	Septic shock	injuries & poisonings	0.211003	0.0261306	6.75061e-16	100829	241	++.
819	Skull and face fracture and other intercranial injury	injuries & poisonings	0.0207312	0.00619584	0.000819911	138009	2043	+++
952	Spinal cord injury without evidence of spinal bone injury	injuries & poisonings	0.080223	0.0389824	0.0395968	138941	227	+++
840	Sprains and strains	injuries & poisonings	0.0304866	0.00362656	4.22564e-17	134098	11932	++-
841	Sprains and strains of back and neck	injuries & poisonings	0.022842	0.00520538	1.14313e-05	96871	5864	++.
818.2	Subarachnoid hemorrhage (injury)	injuries & poisonings	0.0999255	0.0299752	0.000857275	98800	162	++.
818.1	Subdural hemorrhage (injury)	injuries & poisonings	0.081206	0.0234892	0.000545889	98929	291	++.
915	Superficial injury without mention of infection	injuries & poisonings	0.00791349	0.00583639	0.175134	130564	4647	++-
910	Superficial injury, infected	injuries & poisonings	-0.0236257	0.0248066	0.340896	101474	164	-+.
994.1	Systemic inflammatory response syndrome (SIRS)	injuries & poisonings	0.161074	0.0452081	0.000366727	100739	151	++.
987	Toxic effect of other gases, fumes, or vapors	injuries & poisonings	0.00783236	0.0453765	0.862959	138589	138	+-+
989	Toxic effect of other substances, chiefly nonmedicinal as to source	injuries & poisonings	0.0287021	0.0427676	0.502146	138550	102	+-+
913	Toxic effect of venom	injuries & poisonings	0.00216993	0.016581	0.895879	138964	329	++-
872	Traumatic amputation	injuries & poisonings	0.022434	0.0248867	0.36735	129856	353	+-+
958.2	Traumatic and surgical subcutaneous emphysema	injuries & poisonings	0.0970008	0.0205394	2.32765e-06	138749	380	++-
836	Traumatic arthropathy	injuries & poisonings	-0.00629101	0.0140511	0.654353	132960	485	-++
856	Vascular complications of surgery and medical procedures	injuries & poisonings	0.0963133	0.0163714	4.02867e-09	97047	383	++.
300.8	Acute reaction to stress	mental disorders	0.0132082	0.0103443	0.201651	97913	1366	+++
304	Adjustment reaction	mental disorders	0.0277234	0.00366281	3.76442e-14	104562	8017	+++
300.12	Agorophobia, social phobia, and panic disorder	mental disorders	0.0352354	0.00626985	1.91168e-08	99669	3128	++-
317	Alcohol-related disorders	mental disorders	0.131547	0.00605505	1.18431e-104	125500	5982	++-
317.11	Alcoholic liver damage	mental disorders	0.162491	0.0126353	7.549e-38	120529	683	+++
317.1	Alcoholism	mental disorders	0.13772	0.00663162	8.56242e-96	124245	4669	++-
291.8	Alteration of consciousness	mental disorders	0.0741107	0.00764563	3.22274e-22	131953	2041	+++
292.4	Altered mental status	mental disorders	0.137436	0.0104495	1.64904e-39	131661	1783	++-
290.11	Alzheimer's disease	mental disorders	0.0252929	0.0173641	0.145221	130345	438	++-
305.21	Anorexia nervosa	mental disorders	0.0457555	0.020417	0.0250227	96780	231	++-
301.2	Antisocial/borderline personality disorder	mental disorders	0.0373355	0.0243387	0.125031	96955	406	+++
300.1	Anxiety disorder	mental disorders	0.041363	0.00374939	2.68086e-28	112999	16684	+++
300	Anxiety disorders	mental disorders	0.0415578	0.00341336	4.22056e-34	116347	20070	+++
292.11	Aphasia	mental disorders	0.0752179	0.0150313	5.6132e-07	93499	586	++.
292.1	Aphasia/speech disturbance	mental disorders	0.0612869	0.00886877	4.83259e-12	131772	1881	+++
313.1	Attention deficit hyperactivity disorder	mental disorders	-0.00372174	0.00720493	0.605468	137747	1526	--+
313.3	Autism	mental disorders	-0.103384	0.0260779	7.3567e-05	136360	145	---
296.1	Bipolar	mental disorders	0.0764663	0.00832619	4.16016e-20	99235	2695	+++
312	Conduct disorders	mental disorders	-0.0513082	0.0149354	0.000591785	99087	423	--.
302.1	Decreased libido	mental disorders	-0.00641902	0.0206985	0.75647	96755	206	--+
290	Delirium dementia and amnestic and other cognitive disorders	mental disorders	0.073094	0.00753932	3.1655e-22	132104	2298	+++
290.2	Delirium due to conditions classified elsewhere	mental disorders	0.121217	0.0098499	8.35981e-35	131254	1375	++-
290.1	Dementias	mental disorders	0.0251583	0.00965036	0.00913439	131048	1149	++-
296.2	Depression	mental disorders	0.0411546	0.00258742	5.78708e-57	81516	17074	++.
315	Develomental delays and disorders	mental disorders	0.0273214	0.0139352	0.0499256	137091	880	++-
300.4	Dysthymic disorder	mental disorders	0.0380809	0.0046513	2.67496e-16	99849	3300	+++
305.2	Eating disorder	mental disorders	0.00114672	0.0166995	0.945254	97403	855	+--
300.11	Generalized anxiety disorder	mental disorders	0.0524797	0.00874436	1.9544e-09	99198	2651	++-
292.6	Hallucinations	mental disorders	0.0608038	0.0182724	0.000875872	130338	426	++-
312.3	Impulse control disorder	mental disorders	-0.0605251	0.039842	0.12873	98969	184	--.
315.1	Learning disorder	mental disorders	-0.0373785	0.0209089	0.0738267	136460	239	--+
296.22	Major depressive disorder	mental disorders	0.0507198	0.00373852	6.29958e-42	104811	8263	+++
292.3	Memory loss	mental disorders	0.0351478	0.0152216	0.0209396	131164	1264	+++
306.1	Mental disorders durring/after pregnancy	mental disorders	0.031144	0.0208338	0.134946	64956	514	++.
315.3	Mental retardation	mental disorders	0.0716457	0.0208864	0.000603022	99075	290	++.
292.2	Mild cognitive impairment	mental disorders	0.0226751	0.0303148	0.454467	130158	244	+++
296	Mood disorders	mental disorders	0.0448852	0.00265081	2.58396e-64	114977	18438	+++
292	Neurological disorders	mental disorders	0.0723049	0.00556332	1.27735e-38	135318	5501	+++
300.3	Obsessive-compulsive disorders	mental disorders	0.0344102	0.0243566	0.157724	97185	637	++-
306	Other mental disorder	mental disorders	0.0209403	0.00545943	0.000125244	108947	13415	+++
290.3	Other persistent mental disorders due to conditions classified elsewhere	mental disorders	0.0180566	0.00718601	0.0119798	131581	1663	++-
291	Other specified nonpsychotic and/or transient mental disorders	mental disorders	0.066865	0.00722952	2.26862e-20	132723	2816	+++
295.2	Paranoid disorders	mental disorders	0.0445157	0.016494	0.00695683	96895	346	+++
301	Personality disorders	mental disorders	0.058563	0.0109333	8.49099e-08	97516	967	++-
313	Pervasive developmental disorders	mental disorders	-0.0106659	0.0064976	0.100691	138049	1835	---
300.13	Phobia	mental disorders	0.0255703	0.0329555	0.437806	96950	428	+++
316.1	Polyneuropathy due to drugs	mental disorders	0.0199469	0.0301037	0.507583	119959	115	++-
300.9	Posttraumatic stress disorder	mental disorders	0.0673651	0.00855173	3.34353e-15	98253	1709	+++
303	Psychogenic and somatoform disorders	mental disorders	0.0505968	0.0107131	2.32504e-06	97624	1084	++-
303.3	Psychogenic disorder	mental disorders	0.0211285	0.0201859	0.295239	96899	356	+++
295.3	Psychosis	mental disorders	0.0622207	0.0065272	1.53508e-21	98662	2114	++-
295.1	Schizophrenia	mental disorders	0.0576657	0.00837673	5.81814e-12	97572	1026	++-
295	Schizophrenia and other psychotic disorders	mental disorders	0.0558632	0.00528935	4.49616e-26	99435	2901	++-
290.13	Senile dementia	mental disorders	0.0222141	0.016433	0.176439	93325	412	++.
302	Sexual and gender identity disorders	mental disorders	0.00429677	0.0130062	0.741126	98067	1539	+-+
303.4	Somatoform disorder	mental disorders	0.0705712	0.0126233	2.2633e-08	97249	703	++-
291.4	Specific nonpsychotic mental disorders due to brain damage	mental disorders	0.0114316	0.0169104	0.499037	130559	643	+-+
315.2	Speech and language disorder	mental disorders	-0.0371157	0.0234048	0.112781	136368	151	-++
316	Substance addiction and disorders	mental disorders	0.0768095	0.00615597	9.93604e-36	122422	3659	++-
297.1	Suicidal ideation	mental disorders	0.0713221	0.019542	0.000262568	65111	669	++.
297	Suicidal ideation or attempt	mental disorders	0.0562884	0.0082727	1.01671e-11	99141	2600	+--
297.2	Suicide or self-inflicted injury	mental disorders	0.0380696	0.0328265	0.246162	96769	228	++-
293.1	Swelling, mass, or lump in head and neck [Space-occupying lesion, intracranial NOS]	mental disorders	0.0180824	0.00682374	0.00805087	138621	3797	++-
292.12	Symbolic dysfunction	mental disorders	0.00137907	0.022401	0.950911	93066	153	-+.
293	Symptoms involving head and neck	mental disorders	0.0108371	0.00799579	0.175304	135836	2066	+++
306.9	Tension headache	mental disorders	-0.00566895	0.0129309	0.661094	98145	1598	+-+
313.2	Tics and stuttering	mental disorders	0.00756324	0.0408504	0.853115	136363	142	-+-
318	Tobacco use disorder	mental disorders	0.0797177	0.00326761	1.8706e-131	135050	15372	+++
292.5	Transient alteration of awareness	mental disorders	0.0529864	0.0117629	6.65162e-06	93784	871	++.
291.1	Transient mental disorders due to conditions classified elsewhere	mental disorders	-0.00279998	0.0341275	0.934611	130186	271	-++
290.16	Vascular dementia	mental disorders	0.0696	0.0278286	0.0123835	130108	194	+++
736.2	Acquired deformities of finger	musculoskeletal	0.00736815	0.0225751	0.744134	129347	428	-+-
736.1	Acquired deformities of forearm	musculoskeletal	0.0263483	0.0421647	0.532044	93055	156	++.
736.5	Acquired deformities of knee	musculoskeletal	0.00901835	0.0189713	0.634524	93034	135	++.
735	Acquired foot deformities	musculoskeletal	0.0097873	0.00340568	0.00405542	133955	5547	++-
738.4	Acquired spondylolisthesis	musculoskeletal	0.00212007	0.0106006	0.841484	129878	959	-++
735.2	Acquired toe deformities	musculoskeletal	0.011282	0.00482683	0.0194212	131305	2409	++-
710.11	Acute osteomyelitis	musculoskeletal	0.0974231	0.0141858	6.52788e-12	125049	383	++-
715.2	Ankylosing spondylitis	musculoskeletal	-0.0213273	0.0223465	0.339887	129267	224	--+
741.1	Ankylosis of joint	musculoskeletal	0.0691072	0.0244833	0.00476324	90531	245	++.
711	Arthropathy associated with infections	musculoskeletal	0.065852	0.0115404	1.15505e-08	125299	633	+++
713	Arthropathy associated with other disorders classified elsewhere	musculoskeletal	0.112894	0.021038	8.04134e-08	124859	193	++-
716.9	Arthropathy NOS	musculoskeletal	0.0144715	0.00273006	1.15313e-07	133941	10065	+++
742.8	Articular cartilage disorder	musculoskeletal	0.0538446	0.0234673	0.0217644	127439	265	+++
733.4	Aseptic necrosis of bone	musculoskeletal	0.0662869	0.0146303	5.87655e-06	124069	463	+++
726.3	Bursitis	musculoskeletal	0.0183913	0.00552452	0.000871477	113738	1943	+++
727.2	Bursitis disorders	musculoskeletal	0.0110851	0.00676246	0.10117	113020	1215	++-
726.4	Calcaneal spur; Exostosis NOS	musculoskeletal	0.0213582	0.00425726	5.25127e-07	114270	2467	++-
733.9	Chondromalacia	musculoskeletal	0.0372296	0.0210822	0.0774076	87974	177	-+.
710.12	Chronic osteomyelitis	musculoskeletal	0.0619505	0.0112693	3.857e-08	125143	477	+++
739	Contracture of joint	musculoskeletal	0.00217174	0.0106954	0.839092	129540	616	-++
728.71	Contracture of palmar fascia [Dupuytren's disease]	musculoskeletal	-0.0114842	0.0147198	0.43528	112430	733	--+
727.7	Contracture of tendon (sheath)	musculoskeletal	-0.0471385	0.0281871	0.0944574	111968	163	---
733.6	Costochondritis	musculoskeletal	0.00672279	0.0120553	0.577074	88659	862	+-.
737	Curvature of spine	musculoskeletal	0.0100614	0.00830598	0.225761	131072	2167	+-+
733.2	Cyst of bone	musculoskeletal	0.00150605	0.0113262	0.894217	124039	432	+--
722.6	Degeneration of intervertebral disc	musculoskeletal	0.0080167	0.00255189	0.00168097	128777	8741	++-
742	Derangement of joint, non-traumatic	musculoskeletal	0.0135421	0.00568843	0.017283	130469	3312	+++
741.3	Difficulty in walking	musculoskeletal	0.020114	0.00690913	0.00360026	130047	2878	+++
724.2	Disorders of coccyx	musculoskeletal	-0.0303035	0.0248647	0.222945	84086	251	--.
728	Disorders of muscle, ligament, and fascia	musculoskeletal	0.038325	0.0104092	0.000231568	112967	1280	+++
724.1	Disorders of sacrum	musculoskeletal	0.00812883	0.0139468	0.559998	84431	596	-+.
722.1	Displacement of intervertebral disc	musculoskeletal	0.0133706	0.00319266	2.8151e-05	125431	5350	++-
726.1	Enthesopathy	musculoskeletal	0.0131505	0.00235402	2.31832e-08	122236	10541	++-
728.7	Fasciitis	musculoskeletal	0.0294289	0.00377539	6.44495e-15	115068	3271	++-
735.1	Flat foot	musculoskeletal	0.0146933	0.0093398	0.115675	129787	869	++-
727.4	Ganglion and cyst of synovium, tendon, and bursa	musculoskeletal	0.0218477	0.0102927	0.0337848	113794	2026	++-
736.4	Genu valgum or varum (acquired)	musculoskeletal	-0.039766	0.0341904	0.244798	93028	129	+-.
735.23	Hallux rigidus	musculoskeletal	0.0625399	0.0213191	0.00335144	129669	764	++-
735.3	Hallux valgus (Bunion)	musculoskeletal	0.0125434	0.00548807	0.0222794	131640	2787	++-
735.21	Hammer toe (acquired)	musculoskeletal	0.0105902	0.0056248	0.0597324	130690	1792	+++
741.5	Hemarthrosis	musculoskeletal	0.0310643	0.0199583	0.119599	127454	279	+++
712	Infective connective tissue disorders	musculoskeletal	0.116661	0.0282852	3.71639e-05	90916	159	++.
722.7	Intervertebral disc disorder with myelopathy	musculoskeletal	0.00453437	0.012596	0.718859	120952	865	+++
722	Intervertebral disc disorders	musculoskeletal	0.00910556	0.00211609	1.68496e-05	132913	12951	++-
741.4	Joint effusions	musculoskeletal	0.0217235	0.003191	9.91447e-12	132775	5605	+++
732.1	Juvenile osteochondrosis	musculoskeletal	-0.0125869	0.0206077	0.541342	123792	187	+-+
714.2	Juvenile rheumatoid arthritis	musculoskeletal	0.0163873	0.0353777	0.643214	95749	118	++.
737.3	Kyphoscoliosis and scoliosis	musculoskeletal	0.00677671	0.00922893	0.462772	130704	1797	+--
737.1	Kyphosis (acquired)	musculoskeletal	0.00729549	0.0202513	0.718662	129253	330	+--
728.2	Laxity of ligament or hypermobility syndrome	musculoskeletal	0.0217468	0.0281893	0.440437	112027	225	-++
742.1	Loose body in joint	musculoskeletal	0.0198868	0.0229749	0.386715	127381	206	-++
733.8	Malunion and nonunion of fracture	musculoskeletal	0.0286337	0.0109851	0.00914516	124259	652	+++
728.1	Muscular calcification and ossification	musculoskeletal	0.0207707	0.0126578	0.10081	112205	400	+++
731.1	Osteitis deformans [Paget's disease of bone]	musculoskeletal	0.011913	0.0216184	0.581594	123773	169	+++
731	Osteitis deformans and osteopathies associated with other disorders classified elsewhere	musculoskeletal	0.0740761	0.0146807	4.51579e-07	123877	273	+++
740.1	Osteoarthritis; localized	musculoskeletal	0.0249703	0.00286096	2.59323e-18	123160	7178	++-
740	Osteoarthrosis	musculoskeletal	0.0168934	0.00169738	2.45538e-23	138428	22770	++-
740.3	Osteoarthrosis involving more than one site, but not specified as generalized	musculoskeletal	0.035243	0.010669	0.000955551	80438	462	++.
740.9	Osteoarthrosis NOS	musculoskeletal	0.0160733	0.00177203	1.18414e-19	135701	19699	++-
740.2	Osteoarthrosis, generalized	musculoskeletal	0.0250833	0.00436936	9.42762e-09	118586	2318	++-
740.11	Osteoarthrosis, localized, primary	musculoskeletal	0.0210502	0.00348919	1.60974e-09	121325	5093	++-
740.12	Osteoarthrosis, localized, secondary	musculoskeletal	-0.0017538	0.029348	0.952348	116492	213	-+-
732.7	Osteochondritis dissecans	musculoskeletal	-0.0174187	0.0209447	0.405607	123800	193	+-+
732	Osteochondropathies	musculoskeletal	-0.0146549	0.0120018	0.222065	124065	462	---
710.1	Osteomyelitis	musculoskeletal	0.0632049	0.00757862	7.43531e-17	91833	1076	++.
710	Osteomyelitis, periostitis, and other infections involving bone	musculoskeletal	0.0548242	0.00699686	4.66819e-15	125841	1197	+++
743.9	Osteopenia or other disorder of bone and cartilage	musculoskeletal	-0.00973389	0.00241127	5.41768e-05	134014	11911	---
743.1	Osteoporosis	musculoskeletal	-0.0221994	0.00326398	1.03672e-11	92983	7726	--.
743.11	Osteoporosis NOS	musculoskeletal	-0.0231971	0.00326575	1.21949e-12	130114	8184	---
743	Osteoporosis, osteopenia and pathological fracture	musculoskeletal	-0.0102557	0.00220224	3.20957e-06	138853	16930	---
736	Other acquired deformities of limbs	musculoskeletal	0.00643548	0.0126475	0.610867	130211	1298	+--
738	Other acquired musculoskeletal deformity	musculoskeletal	-0.00439016	0.00837474	0.600129	130943	2031	-++
721.8	Other allied disorders of spine	musculoskeletal	0.0106674	0.0144426	0.460145	120550	464	+++
722.9	Other and unspecified disc disorder	musculoskeletal	0.0148756	0.00377438	8.10731e-05	123658	3640	+++
724	Other and unspecified disorders of back	musculoskeletal	0.00651186	0.00550504	0.236852	122584	2497	+++
716	Other arthropathies	musculoskeletal	0.0150407	0.00264621	1.31664e-08	134639	10765	++-
742.9	Other derangement of joint	musculoskeletal	0.0306569	0.00820594	0.000187015	129787	2627	+++
733	Other disorders of bone and cartilage	musculoskeletal	0.0100121	0.00394394	0.0111295	127714	4192	+++
723	Other disorders of cervical region	musculoskeletal	-0.00771662	0.0126861	0.543006	121294	1211	-++
729	Other disorders of soft tissues	musculoskeletal	0.0424709	0.00765232	2.85549e-08	114669	2891	++-
727	Other disorders of synovium, tendon, and bursa	musculoskeletal	0.0159141	0.00252738	3.04062e-10	121470	9770	++-
715	Other inflammatory spondylopathies	musculoskeletal	0.0470432	0.0181554	0.00956601	129750	718	++-
743.13	Other specified osteoporosis	musculoskeletal	0.00414227	0.0199155	0.835235	85678	421	-+.
724.8	Other symptoms referable to back	musculoskeletal	0.0343566	0.0110379	0.00185444	84797	962	++.
724.9	Other unspecified back disorders	musculoskeletal	0.00331668	0.00878314	0.705714	121000	913	-+-
745	Pain in joint	musculoskeletal	0.0107647	0.00143018	5.20003e-14	139066	41416	++-
729.3	Panniculitis	musculoskeletal	0.0816276	0.0255856	0.00142088	111911	109	+++
743.2	Pathologic fracture	musculoskeletal	0.0240132	0.0087988	0.00634987	123431	1326	+++
743.22	Pathologic fracture of femur	musculoskeletal	0.0596748	0.0258806	0.0211232	85383	126	++.
743.21	Pathologic fracture of vertebrae	musculoskeletal	0.0149864	0.0117591	0.202504	122906	801	++-
742.2	Pathological, developmental or recurrent dislocation	musculoskeletal	0.00105526	0.0119497	0.929632	127812	638	+++
726	Peripheral enthesopathies and allied syndromes	musculoskeletal	0.00955399	0.00184359	2.19204e-07	129920	18275	++-
717	Polymyalgia Rheumatica	musculoskeletal	0.0297866	0.0080414	0.000212097	138916	911	++-
722.8	Postlaminectomy syndrome	musculoskeletal	0.0204492	0.0188776	0.278696	120397	307	+-+
711.1	Pyogenic arthritis	musculoskeletal	0.10234	0.0169375	1.52028e-09	125091	425	++-
729.1	Rheumatism, unspecified and fibrositis	musculoskeletal	0.0393973	0.0139966	0.00488117	112395	590	+++
714.1	Rheumatoid arthritis	musculoskeletal	0.0247726	0.00419659	3.56915e-09	131985	2986	+++
714	Rheumatoid arthritis and other inflammatory polyarthropathies	musculoskeletal	0.0267838	0.00406508	4.43517e-11	132174	3594	+++
727.5	Rupture of synovium	musculoskeletal	0.0458485	0.010519	1.30883e-05	112513	721	++-
727.6	Rupture of tendon, nontraumatic	musculoskeletal	0.0171028	0.00702456	0.0149034	113132	1327	+++
715.1	Sacroiliitis NEC	musculoskeletal	0.0237211	0.0274844	0.388095	129380	331	-++
722.3	Schmorl's nodes	musculoskeletal	0.0335078	0.0249363	0.179033	120291	201	++-
743.12	Senile osteoporosis	musculoskeletal	-0.0289077	0.0202119	0.15265	85627	370	+-.
720	Spinal stenosis	musculoskeletal	0.012708	0.00337748	0.000168187	124610	4894	+++
720.1	Spinal stenosis of lumbar region	musculoskeletal	0.0135511	0.00405312	0.00082764	87091	3256	++.
721	Spondylosis and allied disorders	musculoskeletal	0.0107793	0.00250189	1.64404e-05	129962	9923	+++
721.2	Spondylosis with myelopathy	musculoskeletal	0.00424801	0.00660551	0.520158	84950	1115	++.
721.1	Spondylosis without myelopathy	musculoskeletal	0.0112719	0.00258069	1.25513e-05	129220	9144	+++
741.2	Stiffness of joint	musculoskeletal	-0.0214106	0.0115328	0.0633825	128496	1321	--+
741	Symptoms and disorders of the joints	musculoskeletal	0.0152061	0.00216426	2.12497e-12	136920	12263	+++
726.2	Synoviopathy	musculoskeletal	0.00206275	0.00637265	0.746174	113021	1219	+++
727.1	Synovitis and tenosynovitis	musculoskeletal	0.0203254	0.00348328	5.37416e-09	116574	4809	+++
723.1	Torticollis	musculoskeletal	0.017341	0.0159672	0.277464	120594	507	+++
736.6	Unequal leg length (acquired)	musculoskeletal	-0.00755875	0.0321787	0.814287	93021	122	+-.
716.2	Unspecified monoarthritis	musculoskeletal	0.0199125	0.0158331	0.208519	126039	1702	+++
710.19	Unspecified osteomyelitis	musculoskeletal	0.0670543	0.00855304	4.51184e-15	125476	812	+++
716.1	Unspecified polyarthropathy or polyarthritis	musculoskeletal	0.0335955	0.00968882	0.000525428	91465	708	++.
741.6	Villonodular synovitis	musculoskeletal	0.0112964	0.0190309	0.552793	90462	176	-+.
175	Acquired absence of breast	neoplasms	0.00522432	0.00888546	0.556557	119532	1992	-++
172.21	Basal cell carcinoma	neoplasms	0.00127718	0.0187539	0.945704	93319	585	+-.
227.1	Benign neoplasm of adrenal gland	neoplasms	0.0179862	0.0133071	0.176496	138024	403	++-
213	Benign neoplasm of bone and articular cartilage	neoplasms	0.0096576	0.0185801	0.603216	104804	674	-++
225	Benign neoplasm of brain and other parts of nervous system	neoplasms	0.0241428	0.0091245	0.00814652	138125	944	++-
225.1	Benign neoplasm of brain, cranial nerves, meninges	neoplasms	0.0254958	0.00944556	0.00694996	138051	870	++-
208	Benign neoplasm of colon	neoplasms	0.00322999	0.0024953	0.195517	137242	12716	+++
224	Benign neoplasm of eye	neoplasms	0.038938	0.0227459	0.0869209	137442	316	+-+
224.1	Benign neoplasm of eye, uveal	neoplasms	-0.0164333	0.0361874	0.649744	137433	220	+-+
223	Benign neoplasm of kidney and other urinary organs	neoplasms	0.0168108	0.015426	0.275813	104442	315	+++
210	Benign neoplasm of lip, oral cavity, and pharynx	neoplasms	-0.032934	0.0211639	0.119674	138230	640	---
222	Benign neoplasm of male genital organs	neoplasms	0.0109702	0.0265913	0.679937	137937	177	++-
227	Benign neoplasm of other endocrine glands and related structures	neoplasms	0.0137833	0.00859219	0.108677	138738	1136	+++
221	Benign neoplasm of other female genital organs	neoplasms	-0.0192619	0.0245633	0.432938	86062	203	-+.
211	Benign neoplasm of other parts of digestive system	neoplasms	0.021118	0.00719847	0.00334966	135049	1725	+++
220	Benign neoplasm of ovary	neoplasms	0.016487	0.0132451	0.21322	86912	678	++.
227.2	Benign neoplasm of parathyroid gland	neoplasms	0.0155821	0.0188439	0.408293	137860	239	+--
227.3	Benign neoplasm of pituitary gland and craniopharyngeal duct (pouch)	neoplasms	0.0235421	0.0151513	0.120232	138124	506	++-
212	Benign neoplasm of respiratory and intrathoracic organs	neoplasms	0.0115107	0.015564	0.459561	138948	438	-++
216	Benign neoplasm of skin	neoplasms	0.0344244	0.00286371	2.75882e-33	138429	20676	+++
226	Benign neoplasm of thyroid glands	neoplasms	0.00305127	0.0131794	0.816913	137697	555	+--
229	Benign neoplasm of unspecified sites	neoplasms	0.0127069	0.0102354	0.214435	138946	1136	+-+
218	Benign neoplasm of uterus	neoplasms	0.0163654	0.00427368	0.000128489	132626	7086	++-
170.1	Bone cancer	neoplasms	0.00282737	0.0183521	0.87756	138457	441	+--
860	Bone marrow or stem cell transplant	neoplasms	0.103878	0.0163992	2.38428e-10	101474	327	++.
174	Breast cancer	neoplasms	0.00783096	0.0036522	0.0320188	128053	5681	+++
174.1	Breast cancer [female]	neoplasms	0.00841024	0.00370338	0.0231491	127068	4580	++-
189.2	Cancer of bladder	neoplasms	-0.000831466	0.00948434	0.930141	137880	974	-++
170	Cancer of bone and connective tissue	neoplasms	0.0128228	0.0111659	0.250806	138957	945	++-
191.11	Cancer of brain	neoplasms	0.00402472	0.0125929	0.74927	100420	628	++.
191.1	Cancer of brain and nervous system	neoplasms	0.0101585	0.0116519	0.383301	100507	715	++.
165.1	Cancer of bronchus; lung	neoplasms	0.0154435	0.00896575	0.0849784	138713	1408	++-
170.2	Cancer of connective tissue	neoplasms	0.00679675	0.0148038	0.646147	138653	639	-+-
150	Cancer of esophagus	neoplasms	0.00301479	0.0140739	0.830383	132939	253	+--
190	Cancer of eye	neoplasms	-0.0474577	0.0401341	0.237015	137253	104	---
164	Cancer of intrathoracic organs	neoplasms	-0.00398793	0.0253969	0.875226	100029	132	-+.
189.1	Cancer of kidney and renal pelvis	neoplasms	0.00964386	0.0092294	0.296066	100405	753	++.
149.4	Cancer of larynx	neoplasms	0.0116644	0.0261558	0.655627	100916	173	+-.
149	Cancer of larynx, pharynx, nasal cavities	neoplasms	0.00262134	0.0154503	0.865276	138555	504	+--
155	Cancer of liver and intrahepatic bile duct	neoplasms	0.0356856	0.0171753	0.0377347	96425	277	++.
145.3	Cancer of major salivary glands	neoplasms	0.0357658	0.0523289	0.494303	138166	106	++-
145	Cancer of mouth	neoplasms	0.0134216	0.0177215	0.448832	138517	467	++-
149.1	Cancer of oropharynx	neoplasms	-0.0343919	0.0300986	0.253187	138199	142	+-+
194	Cancer of other endocrine glands	neoplasms	-0.014292	0.0239311	0.550362	137882	254	--+
184	Cancer of other female genital organs	neoplasms	0.00921901	0.00687918	0.180202	128885	1412	-+-
184.2	Cancer of other female genital organs (excluding uterus and ovary)	neoplasms	-0.0197324	0.0147494	0.180945	127849	367	---
202	Cancer of other lymphoid, histiocytic tissue	neoplasms	0.0325007	0.00580169	2.11984e-08	137890	1882	+++
187	Cancer of other male genital organs	neoplasms	0.0425689	0.017156	0.0130911	138332	435	++-
185	Cancer of prostate	neoplasms	0.0161067	0.00728252	0.0269877	134521	3228	++-
151	Cancer of stomach	neoplasms	-0.0158456	0.0283539	0.576264	132963	271	---
145.2	Cancer of tongue	neoplasms	-0.0533557	0.0278991	0.0558183	138233	176	--+
189	Cancer of urinary organs (incl. kidney and bladder)	neoplasms	0.00894752	0.00607554	0.140829	138890	2058	+++
165	Cancer within the respiratory system	neoplasms	0.0157047	0.00859837	0.0677785	138837	1545	++-
195	Cancer, suspected or other	neoplasms	0.016102	0.00476241	0.000722097	129341	4267	+++
172.3	Carcinoma in situ of skin	neoplasms	-0.0053329	0.0106275	0.615806	129411	827	-++
180.1	Cervical cancer	neoplasms	0.0124089	0.013634	0.36275	87776	452	-+.
180	Cervical cancer and dysplasia	neoplasms	0.0243437	0.00769924	0.0015678	90584	3260	++.
180.3	Cervical intraepithelial neoplasia [CIN] [Cervical dysplasia]	neoplasms	0.0271637	0.00722788	0.000171149	90250	2926	++.
197	Chemotherapy	neoplasms	0.0323468	0.00586037	3.39821e-08	129262	3355	+++
153.2	Colon cancer	neoplasms	0.00381252	0.00750304	0.611362	134543	1672	+-+
153	Colorectal cancer	neoplasms	-0.000870049	0.00650998	0.893681	134834	1988	+-+
228	Hemangioma and lymphangioma, any site	neoplasms	0.0139518	0.00542416	0.0101068	138946	3834	++-
228.1	Hemangioma of skin and subcutaneous tissue	neoplasms	0.0355551	0.00645104	3.55715e-08	101474	2700	++.
201	Hodgkin's disease	neoplasms	0.137882	0.0187283	1.80881e-13	136497	450	++-
149.5	Hx of malignant neoplasm of oral cavity and pharynx	neoplasms	-0.0621159	0.0415712	0.135122	100883	140	--.
204	Leukemia	neoplasms	0.035942	0.00745118	1.40946e-06	137130	1128	++-
214	Lipoma	neoplasms	0.0149589	0.00498212	0.0026776	137726	3429	+++
214.1	Lipoma of skin and subcutaneous tissue	neoplasms	0.0229079	0.00726009	0.00160327	137088	1736	+++
204.1	Lymphoid leukemia	neoplasms	0.031532	0.0139607	0.0239062	99213	373	++.
204.11	Lymphoid leukemia, acute	neoplasms	0.0449329	0.0251328	0.0738051	98988	148	++.
204.12	Lymphoid leukemia, chronic	neoplasms	0.034744	0.0170675	0.0417822	136316	275	++-
189.21	Malignant neoplasm of bladder	neoplasms	-0.00379078	0.0114055	0.739614	137867	994	-++
174.11	Malignant neoplasm of female breast	neoplasms	0.00817804	0.00374549	0.0290036	127670	5284	+++
159.3	Malignant neoplasm of gallbladder and extrahepatic bile ducts	neoplasms	-0.0332177	0.0402642	0.409375	96263	115	-+.
195.3	Malignant neoplasm of head, face, and neck	neoplasms	0.0170794	0.0234598	0.466597	126252	333	+++
189.11	Malignant neoplasm of kidney, except pelvis	neoplasms	0.00879739	0.00987721	0.373103	137569	686	+++
155.1	Malignant neoplasm of liver, primary	neoplasms	0.0192984	0.0230991	0.403458	96338	190	+-.
159	Malignant neoplasm of other and ill-defined sites within the digestive organs and peritoneum	neoplasms	0.00912653	0.00817163	0.264056	133689	1061	+-+
189.4	Malignant neoplasm of other urinary organs	neoplasms	0.0182145	0.00998518	0.0681292	137488	578	++-
184.11	Malignant neoplasm of ovary	neoplasms	0.020893	0.00982759	0.0335074	128259	782	-+-
184.1	Malignant neoplasm of ovary and other uterine adnexa	neoplasms	0.0170402	0.00810845	0.0355935	128497	1014	-+-
153.3	Malignant neoplasm of rectum, rectosigmoid junction, and anus	neoplasms	-0.015437	0.00946352	0.102847	133868	970	--+
189.12	Malignant neoplasm of renal pelvis	neoplasms	-0.0295582	0.0214146	0.167499	99836	184	--.
159.4	Malignant neoplasm of retroperitoneum and peritoneum	neoplasms	0.0117951	0.0212617	0.57906	132846	147	+++
159.2	Malignant neoplasm of small intestine, including duodenum	neoplasms	0.0318756	0.0297363	0.283746	132867	167	++-
187.2	Malignant neoplasm of testis	neoplasms	-0.0131626	0.0339899	0.69857	138106	207	+--
187.1	Malignant neoplasm of unspecified male genital organ	neoplasms	0.0674548	0.0254905	0.00813855	138052	152	+++
182	Malignant neoplasm of uterus	neoplasms	0.0311706	0.00778805	6.2713e-05	88616	921	++.
195.1	Malignant neoplasm, other	neoplasms	0.0211425	0.005446	0.000103516	128886	3500	+++
191	Manlignant and unknown neoplasms of brain and nervous system	neoplasms	0.0176559	0.0108031	0.102189	138235	1044	+++
172.11	Melanomas of skin	neoplasms	0.0175369	0.00834346	0.0355639	129940	1402	+++
172.1	Melanomas of skin, dx or hx	neoplasms	0.0261982	0.00931975	0.00493824	130020	1416	++-
204.4	Multiple myeloma	neoplasms	0.0335648	0.0145155	0.0207586	136403	374	++-
204.2	Myeloid leukemia	neoplasms	0.0303663	0.01208	0.0119453	99200	360	++.
204.21	Myeloid leukemia, acute	neoplasms	0.0566342	0.0162295	0.000483769	136275	234	++-
204.22	Myeloid leukemia, chronic	neoplasms	0.0218268	0.01858	0.240097	136221	173	-+-
200	Myeloproliferative disease	neoplasms	0.0673888	0.0162281	3.2871e-05	136476	723	+++
199	Neoplasm of uncertain behavior	neoplasms	0.00735597	0.00357156	0.0394371	132298	6400	-++
174.3	Neoplasm of uncertain behavior of breast	neoplasms	-0.00052445	0.0118089	0.964576	123048	536	-+-
173	Neoplasm of uncertain behavior of skin	neoplasms	0.00289376	0.00464914	0.533661	133148	4545	+++
158	Neoplasm of unspecified nature of digestive system	neoplasms	0.00273503	0.00584403	0.639782	134390	1703	+--
199.4	Neurofibromatosis	neoplasms	0.00456816	0.0413333	0.911997	126029	110	+-+
217.1	Nevus, non-neoplastic	neoplasms	0.0376484	0.00755483	6.24903e-07	131402	1599	+++
202.21	Nodular lymphoma	neoplasms	0.0182266	0.015163	0.229346	136308	264	+++
202.2	Non-Hodgkins lymphoma	neoplasms	0.031799	0.00591524	7.62532e-08	137730	1702	+++
215	Other benign neoplasm of connective and other soft tissue	neoplasms	-0.0092298	0.00931418	0.321715	136812	1450	---
218.2	Other benign neoplasm of uterus	neoplasms	-0.00526961	0.0150946	0.727011	126175	584	--+
172.2	Other non-epithelial cancer of skin	neoplasms	-0.00695465	0.00378532	0.0661703	134993	6736	--+
157	Pancreatic cancer	neoplasms	0.0197841	0.0260505	0.447582	133046	377	++-
200.1	Polycythemia vera	neoplasms	0.0428384	0.032931	0.193309	129402	184	+++
196	Radiotherapy	neoplasms	0.0273928	0.0100967	0.00666668	92087	1163	++.
202.22	Reticulosarcoma	neoplasms	0.0576684	0.0165312	0.00048583	99008	168	++.
216.1	Screening for malignant neoplasms of the skin	neoplasms	-0.00511059	0.0106586	0.631598	100273	6155	--.
198.6	Secondary malignancy of bone	neoplasms	0.0309951	0.0116038	0.00756027	126418	546	++-
198.5	Secondary malignancy of brain/spine	neoplasms	0.013792	0.0167422	0.410063	126199	290	+++
198.1	Secondary malignancy of lymph nodes	neoplasms	0.0208468	0.00751904	0.00556207	127694	1888	+++
198.2	Secondary malignancy of respiratory organs	neoplasms	0.0353935	0.0119995	0.0031821	126557	686	++-
198	Secondary malignant neoplasm	neoplasms	0.0189116	0.00469192	5.56172e-05	129182	3482	+++
198.3	Secondary malignant neoplasm of digestive systems	neoplasms	0.00422499	0.0100216	0.673325	126507	641	-++
198.4	Secondary malignant neoplasm of liver	neoplasms	0.0490922	0.0156547	0.001713	126219	375	++-
198.7	Secondary malignant neoplasm of skin	neoplasms	0.052874	0.0441589	0.231167	126016	101	+++
172	Skin cancer	neoplasms	-0.00257375	0.00366753	0.482825	136004	7824	-++
172.22	Squamous cell carcinoma	neoplasms	-0.0411127	0.0250006	0.10008	92978	244	--.
193	Thyroid cancer	neoplasms	0.00940936	0.0107119	0.379726	137715	962	-+-
218.1	Uterine leiomyoma	neoplasms	0.0165767	0.00425429	9.76093e-05	132464	6921	++-
217	Vascular hamartomas and non-neoplastic nevi	neoplasms	0.0324017	0.00689687	2.62677e-06	131492	1690	++-
346	Abnormal findings on study of brain and/or nervous system	neurological	0.0386035	0.0123919	0.00183812	127058	818	+++
350.1	Abnormal involuntary movements	neurological	0.0156745	0.00962504	0.103417	135117	2107	+++
350	Abnormal movement	neurological	0.0249263	0.00454268	4.08476e-08	138685	5753	+++
350.5	Abnormal reflex	neurological	0.0124742	0.0238059	0.60028	133203	173	+-+
350.2	Abnormality of gait	neurological	0.0288393	0.00566391	3.54747e-07	136050	3093	+++
338.1	Acute pain	neurological	0.0143107	0.00884334	0.10561	136440	3447	+-+
334.2	Anterior horn cell disease	neurological	0.0106449	0.0254304	0.675516	126362	129	++-
347	Cataplexy and narcolepsy	neurological	0.0301292	0.0378989	0.426621	89688	103	+-.
348.4	Cerebral cysts	neurological	0.0434933	0.0268306	0.10501	126526	287	++-
331.9	Cerebral degeneration, unspecified	neurological	0.0545093	0.0162358	0.000786925	126598	373	+++
348.2	Cerebral edema and compression of brain	neurological	0.0637219	0.013747	3.56367e-06	126917	688	++-
338.2	Chronic pain	neurological	0.0574588	0.010614	6.18114e-08	136403	3407	++-
355.1	Chronic pain syndrome	neurological	0.0527415	0.0171297	0.00207726	98636	392	++.
348.7	Coma	neurological	0.0661661	0.0204807	0.00123503	126518	280	+++
355	Complex regional/central pain syndrome	neurological	0.0364781	0.0128303	0.0044673	98733	489	++.
345.3	Convulsions	neurological	0.0767806	0.00646413	1.541e-32	130152	3941	+++
334	Degenerative disease of the spinal cord	neurological	0.0303953	0.00913271	0.000874143	127338	1129	+++
352	Disorders of other cranial nerves	neurological	0.0115726	0.00735121	0.115431	135601	1853	+++
337	Disorders of the autonomic nervous system	neurological	0.0959005	0.013216	3.97541e-13	126772	535	+++
350.6	Disturbances of sensation of smell and taste	neurological	-0.0152975	0.0185341	0.40916	133372	344	+--
323	Encephalitis	neurological	0.110138	0.0228625	1.4545e-06	138293	362	+++
323.8	Encephalitis, non-infectious	neurological	0.107943	0.0244996	1.05339e-05	138193	256	+++
348.8	Encephalopathy, not elsewhere classified	neurological	0.106291	0.0111288	1.28395e-21	127602	1362	+++
345.1	Epilepsy	neurological	0.0206099	0.0109593	0.0600296	127452	1216	+++
345	Epilepsy, recurrent seizures, convulsions	neurological	0.072609	0.00612395	1.9898e-32	130725	4546	+++
333.1	Essential tremor	neurological	0.0128043	0.0170203	0.451876	126787	559	+++
333	Extrapyramidal disease and abnormal movement disorders	neurological	0.0151884	0.00642363	0.0180562	127871	1668	+++
352.2	Facial nerve disorders [CN7]	neurological	0.0136318	0.00947719	0.150325	134700	937	+-+
345.11	Generalized convulsive epilepsy	neurological	0.0416724	0.0167935	0.0130847	126809	572	+++
342	Hemiplegia	neurological	0.0636121	0.0110504	8.5844e-09	127333	1137	+++
356	Hereditary and idiopathic peripheral neuropathy	neurological	0.0237577	0.00418258	1.34581e-08	137524	3171	++-
331.1	Hydrocephalus	neurological	0.0528976	0.0175361	0.00255714	126674	444	++-
327.1	Hypersomnia	neurological	0.0269832	0.0231375	0.24353	92937	331	++.
343	Infantile cerebral palsy	neurological	0.0841955	0.0306012	0.00593447	126379	136	++-
357	Inflammatory and toxic neuropathy	neurological	0.0777714	0.0119864	8.67955e-11	138102	1253	+++
327.4	Insomnia	neurological	0.00895753	0.00599453	0.135101	133130	4092	+++
350.3	Lack of coordination	neurological	0.0354105	0.0105922	0.000828555	134171	1146	+++
320	Meningitis	neurological	0.0392141	0.0127222	0.00205377	138111	624	++-
340.1	Migrain with aura	neurological	-0.0134037	0.0079477	0.091701	131223	1457	--+
340	Migraine	neurological	-0.0017331	0.00553844	0.75434	138423	8751	+-+
335	Multiple sclerosis	neurological	0.0217233	0.0149977	0.147493	127027	800	++-
359.1	Muscular dystrophies	neurological	0.034104	0.0267937	0.203076	137051	141	+++
359	Muscular dystrophies and other myopathies	neurological	0.0522215	0.0137602	0.000147578	137624	718	++-
358.1	Myasthenia gravis	neurological	0.0635718	0.0259024	0.0141166	137088	180	++-
333.2	Myoclonus	neurological	0.0195976	0.014392	0.173291	126563	322	+++
358	Myoneural disorders	neurological	0.070808	0.020426	0.000527149	137153	246	++-
359.2	Myopathy	neurological	0.0608809	0.015578	9.30169e-05	137547	639	++-
353.1	Nerve plexus lesions	neurological	0.0072194	0.0145969	0.620893	134390	617	+--
353	Nerve root and plexus disorders	neurological	-0.0116158	0.00949071	0.220985	135097	1352	+--
353.2	Nerve root lesions	neurological	0.0319179	0.0119882	0.0077575	134377	602	++-
346.3	Nonspecific abnormal findings in cerebrospinal fluid	neurological	0.0628429	0.0234321	0.00732022	126369	126	++-
346.1	Nonspecific abnormal findings on radiological and other examination of skull and head	neurological	0.0769088	0.0143843	8.95641e-08	127111	871	+++
346.2	Nonspecific abnormal results of function study of brain and central nervous system	neurological	0.00968809	0.0120944	0.423108	90134	549	++.
327.32	Obstructive sleep apnea	neurological	0.0558498	0.00578945	5.07038e-22	94871	2265	++.
327.41	Organic or persistent insomnia	neurological	-0.0124524	0.0290263	0.66792	129781	748	+--
349	Other and unspecified disorders of the nervous system	neurological	0.0646797	0.01249	2.23643e-07	126989	755	+++
331	Other cerebral degenerations	neurological	0.0620673	0.0112864	3.81324e-08	127084	874	+++
324	Other CNS infection and poliomyelitis	neurological	0.0387497	0.0121661	0.00144722	138508	575	+++
348	Other conditions of brain	neurological	0.0950975	0.00814665	1.74707e-31	128754	2549	++-
348.9	Other conditions of brain, NOS	neurological	0.0524774	0.00712476	1.76487e-13	128662	2434	++-
341	Other demyelinating diseases of central nervous system	neurological	0.0300659	0.0220237	0.172202	126571	378	+++
339	Other headache syndromes	neurological	0.0150014	0.00331837	6.16316e-06	134375	17796	+++
344	Other paralytic syndromes	neurological	0.0778647	0.0196216	7.23837e-05	126792	556	+++
351	Other peripheral nerve disorders	neurological	0.0141903	0.00265271	8.82639e-08	136242	8973	+++
338	Pain	neurological	0.04849	0.00819258	3.24351e-09	138961	5974	+++
327.5	Parasomnia	neurological	0.0103878	0.0165162	0.529386	129350	312	++-
332	Parkinson's disease	neurological	-0.0117967	0.0113001	0.296507	126740	521	+-+
345.12	Partial epilepsy	neurological	0.0524382	0.016098	0.00112428	127032	791	+++
337.1	Peripheral autonomic neuropathy	neurological	0.120379	0.0163154	1.60345e-13	126531	290	+++
327.71	Restless legs syndrome	neurological	0.0289011	0.0194052	0.136397	92973	367	-+.
327.3	Sleep apnea	neurological	0.050352	0.00348612	2.75324e-47	134380	5418	+++
327	Sleep disorders	neurological	0.0214263	0.00280492	2.19197e-14	136219	9489	+++
327.7	Sleep related movement disorders	neurological	0.0369065	0.0188521	0.0502666	93106	500	-+.
334.1	Spinocerebellar disease	neurological	-0.0161786	0.0398962	0.685097	126396	153	-++
333.4	Torsion dystonia	neurological	0.0134161	0.0163082	0.410702	126592	353	+++
352.1	Trigeminal nerve disorders [CN5]	neurological	0.019755	0.0131072	0.131764	134632	872	+++
655.1	Abnormality in fetal heart rate or rhythm	pregnancy complications	-0.0044745	0.00981271	0.648397	101474	1142	+-.
654.1	Abnormality of organs and soft tissues of pelvis complicating pregnancy, childbirth, or the puerperium	pregnancy complications	-0.00137606	0.0104003	0.894739	136672	1246	-+-
644	Anemia during pregnancy	pregnancy complications	0.0398179	0.0225747	0.0777613	92941	647	+.-
635.2	Antepartum hemorrhage, abruptio placentae, and placenta previa	pregnancy complications	-0.00142278	0.0151061	0.924961	80509	731	.-+
639	Complications following abortion or ectopic and molar pregnancies	pregnancy complications	0.0348613	0.0276641	0.207611	133634	116	++-
669	Complications of labor and delivery NEC	pregnancy complications	-0.00249874	0.0107814	0.816721	135664	1332	+-+
649.1	Diabetes or abnormal glucose tolerance complicating pregnancy	pregnancy complications	0.0738964	0.014373	2.72786e-07	138952	743	+++
636.2	Early onset of delivery	pregnancy complications	-0.0149685	0.0118165	0.205245	134710	789	--+
636	Early or threatened labor; hemorrhage in early pregnancy	pregnancy complications	0.000289675	0.00589631	0.960817	137180	3259	-+-
634.3	Ectopic pregnancy	pregnancy complications	0.0132738	0.0179424	0.459421	98364	327	++.
643	Excessive vomiting in pregnancy	pregnancy complications	0.0052665	0.0164424	0.74874	83511	361	.++
661	Fetal distress and abnormal forces of labor	pregnancy complications	0.00222463	0.00917948	0.80851	135826	1494	-++
635	Hemorrhage during pregnancy; childbirth and postpartum	pregnancy complications	0.00181616	0.0115867	0.875446	135437	1516	+-+
636.3	Hemorrhage in early pregnancy	pregnancy complications	-0.00161792	0.00974597	0.86815	135529	1608	-+-
643.1	Hyperemesis gravidarum	pregnancy complications	-0.0126512	0.0147331	0.390512	138952	415	-++
642	Hypertension complicating pregnancy, childbirth, and the puerperium	pregnancy complications	0.0537217	0.0122842	1.22416e-05	138964	1282	+++
647.1	Infections of genitourinary tract during pregnancy	pregnancy complications	0.0135153	0.0185103	0.465298	83378	325	.++
657	Infections specific to the perinatal period	pregnancy complications	0.0136849	0.0525538	0.794556	138960	701	+-+
647	Infectious and parasitic complications affecting pregnancy	pregnancy complications	-0.0119342	0.0123095	0.33229	138521	606	--+
655	Known or suspected fetal abnormality affecting management of mother	pregnancy complications	-0.0030764	0.00591204	0.602811	138963	3928	-++
647.3	Major puerperal infection	pregnancy complications	0.0425745	0.0419134	0.309738	138416	136	-++
652	Malposition and malpresentation of fetus or obstruction	pregnancy complications	-0.000966199	0.0102297	0.924751	136380	1239	+-+
658	Maternal complication of pregnancy affecting fetus or newborn	pregnancy complications	0.0160341	0.0154533	0.299464	138962	421	++-
634	Miscarriage; stillbirth	pregnancy complications	0.00594103	0.00874431	0.496874	136408	2720	++-
634.1	Missed abortion/Hydatidiform mole	pregnancy complications	0.0061662	0.0150728	0.68247	134585	664	++-
651	Multiple gestation	pregnancy complications	-0.0434356	0.0243228	0.0741315	138962	416	+-+
650	Normal delivery	pregnancy complications	0.0110723	0.00529179	0.0364067	139188	4378	+++
665	Obstetrical/birth trauma	pregnancy complications	0.00883568	0.0061443	0.150426	137307	2975	+++
654	Other and unspecified complications of birth; puerperium affecting management of mother	pregnancy complications	0.00195383	0.00848629	0.81791	137335	1909	-+-
646	Other complications of pregnancy NEC	pregnancy complications	-0.00128555	0.00901764	0.886638	138961	1970	-++
674	Other complications of the puerperium NEC	pregnancy complications	-0.0552984	0.0342295	0.106199	92744	150	-.+
649	Other conditions or status of the mother complicating pregnancy, childbirth, or the puerperium	pregnancy complications	-0.0112134	0.00579081	0.0528173	138769	3327	---
676	Other disorders of the breast associated with childbirth and disorders of lactation	pregnancy complications	0.0468605	0.0380087	0.217617	138091	136	+++
638	Other high-risk pregnancy	pregnancy complications	0.00923847	0.0112749	0.412568	134766	1248	++-
656	Other perinatal conditions of fetus or newborn	pregnancy complications	-0.00161679	0.01077	0.88067	138952	1109	+--
635.3	Placenta previa and abruptio placenta	pregnancy complications	0.0105999	0.0236699	0.654281	134443	522	-+-
642.1	Preeclampsia and eclampsia	pregnancy complications	0.0354912	0.0169299	0.03605	101474	648	++.
653	Problems associated with amniotic cavity and membranes	pregnancy complications	-0.000624105	0.0082676	0.939826	136883	1457	-++
637	Short gestation; low birth weight; and fetal growth retardation	pregnancy complications	-6.16343e-05	0.0311506	0.998421	133637	119	-+-
636.1	Threatened premature labor	pregnancy complications	-0.000583588	0.00902256	0.948428	98940	903	+-.
663	Umbilical cord complications during labor and delivery	pregnancy complications	0.00918688	0.0133403	0.491039	135087	755	+++
671	Venous/cerebrovascular complications embolism in pregnancy and the puerperium	pregnancy complications	0.0108441	0.0203093	0.593377	138390	435	+--
512.3	Abnormal chest sounds	respiratory	0.055542	0.00818955	1.18477e-11	64621	1364	++.
514	Abnormal findings examination of lungs	respiratory	0.0689809	0.00422603	6.78901e-60	138473	8600	+++
514.1	Abnormal results of function study of pulmonary system	respiratory	0.0243473	0.0192857	0.206786	137538	376	-++
516	Abnormal sputum	respiratory	0.0544932	0.00838771	8.20496e-11	138934	1894	+++
474	Acute and chronic tonsillitis	respiratory	-0.0141687	0.00802381	0.0774245	114428	2274	---
483	Acute bronchitis and bronchiolitis	respiratory	0.0302016	0.00377053	1.14795e-15	135018	7376	++-
498	Acute bronchospasm	respiratory	0.0918715	0.0374944	0.0142749	80349	148	++.
465.4	Acute laryngitis and tracheitis	respiratory	-0.00342425	0.0118711	0.772999	109360	1760	-++
465.2	Acute pharyngitis	respiratory	0.0040934	0.00322167	0.203876	120314	12727	-+-
464	Acute sinusitis	respiratory	0.0153944	0.00453683	0.000690773	115077	7483	+++
474.1	Acute tonsillitis	respiratory	0.0140645	0.0137679	0.306995	113558	1392	-++
465	Acute upper respiratory infections of multiple or unspecified sites	respiratory	0.00410231	0.00280556	0.143684	135553	28028	-+-
476	Allergic rhinitis	respiratory	0.0060527	0.00487742	0.214619	124020	11969	++-
513.31	Apnea	respiratory	0.094718	0.0314542	0.00260134	100500	117	++.
495	Asthma	respiratory	0.0449268	0.00336345	1.07309e-40	129665	15578	+++
495.2	Asthma with exacerbation	respiratory	0.0407712	0.00597854	9.13074e-12	116883	2498	+++
480.1	Bacterial pneumonia	respiratory	0.103227	0.0088891	3.55062e-31	129173	1540	++-
496.3	Bronchiectasis	respiratory	0.0889376	0.0106878	8.6907e-17	115599	1273	++-
497	Bronchitis	respiratory	0.00535257	0.00330064	0.104873	120702	6329	+++
480.5	Bronchopneumonia and lung abscess	respiratory	0.0905501	0.0207056	1.22434e-05	128012	376	++-
496	Chronic airway obstruction	respiratory	0.0762272	0.00431482	7.61666e-70	122325	8118	++-
496.2	Chronic bronchitis	respiratory	0.141375	0.0100857	1.21986e-44	115880	1499	++-
473.1	Chronic laryngitis	respiratory	0.0136401	0.0142641	0.338944	112668	491	-++
495.1	Chronic obstructive asthma	respiratory	0.100109	0.0109491	6.06489e-20	81247	1046	++.
495.11	Chronic obstructive asthma with exacerbation	respiratory	0.150442	0.0203632	1.49121e-13	80466	265	++.
472	Chronic pharyngitis and nasopharyngitis	respiratory	-0.00681839	0.00802932	0.395778	115923	3765	+--
475	Chronic sinusitis	respiratory	0.00858381	0.00394384	0.0295172	120909	8766	++-
474.2	Chronic tonsillitis and adenoiditis	respiratory	-0.0200586	0.00984534	0.0416132	113093	927	--+
512.8	Cough	respiratory	0.0283553	0.00220882	1.0136e-37	121484	22030	+++
499	Cystic fibrosis	respiratory	0.0366124	0.0182734	0.0451134	138960	271	+++
509.8	Dependence on respirator [Ventilator] or supplemental oxygen	respiratory	0.117677	0.0184168	1.66265e-10	123301	384	+++
473	Diseases of the larynx and vocal cords	respiratory	0.00874366	0.00817817	0.285004	114911	2764	+--
513.8	Disorders of diaphragm	respiratory	0.0558419	0.0172196	0.00118312	138084	279	++-
496.1	Emphysema	respiratory	0.131057	0.00772821	1.67183e-64	116839	2471	+++
506	Empyema and pneumothorax	respiratory	0.099978	0.00831113	2.48934e-33	124910	2002	++-
477	Epistaxis or throat hemorrhage	respiratory	0.0206827	0.00961959	0.0315504	114147	2005	+++
500.1	Extrinsic allergic alveolitis	respiratory	0.0137824	0.0295785	0.641244	123035	101	+++
516.1	Hemoptysis	respiratory	0.0509337	0.00932239	4.66602e-08	138921	1569	+++
513.4	Hyperventilation	respiratory	0.0663665	0.0163133	4.73686e-05	138284	471	++-
513.3	Hypoventilation	respiratory	0.0736989	0.0166307	9.35767e-06	138240	428	+++
504.1	Idiopathic fibrosing alveolitis	respiratory	0.00922875	0.0122011	0.449417	86417	353	++.
481	Influenza	respiratory	0.0134238	0.00884682	0.129176	129915	2296	++-
500	Lung disease due to external agents	respiratory	0.0259884	0.0106726	0.0148894	123453	620	+++
510.2	Lung transplant	respiratory	0.0284852	0.0121438	0.0189931	101474	354	++.
480.13	MRSA pneumonia	respiratory	0.159392	0.0291648	4.62353e-08	92283	153	++.
471	Nasal polyps	respiratory	-0.047102	0.0137113	0.000591972	113345	1185	---
496.21	Obstructive chronic bronchitis	respiratory	0.166606	0.0116127	1.11438e-46	115551	1182	++-
513.32	Orthopnea	respiratory	0.0571456	0.0241479	0.017958	100550	167	-+.
504	Other alveolar and parietoalveolar pneumonopathy	respiratory	0.0480561	0.00805515	2.43324e-09	123865	948	+++
510	Other diseases of lung	respiratory	0.0402994	0.00327742	9.51015e-35	138769	10078	+++
519.8	Other diseases of respiratory system, NEC	respiratory	0.0733479	0.0166788	1.09422e-05	132910	1032	+++
519	Other diseases of respiratory system, not elsewhere classified	respiratory	0.0344799	0.00343842	1.15032e-23	138778	7447	+++
512.9	Other dyspnea	respiratory	0.0378936	0.0023962	2.4902e-56	116203	16695	+++
505	Other pulmonary inflamation or edema	respiratory	0.117746	0.00816455	3.78674e-47	124483	1554	++-
512	Other symptoms of respiratory system	respiratory	0.0316044	0.00185127	2.40993e-65	138775	39472	+++
479	Other upper respiratory disease	respiratory	0.00781935	0.00565387	0.166662	116798	4659	+++
512.2	Painful respiration	respiratory	0.0614194	0.00605112	3.31096e-24	103969	4447	+++
473.3	Paralysis/spasm of vocal cords or larynx	respiratory	0.0277094	0.0170062	0.103235	112604	434	+++
507	Pleurisy; pleural effusion	respiratory	0.0957017	0.00391607	6.7215e-132	130976	8206	+++
480.11	Pneumococcal pneumonia	respiratory	0.109713	0.0165469	3.34741e-11	128335	835	++-
500.2	Pneumoconiosis	respiratory	0.0115977	0.0170192	0.495587	123193	261	++-
480	Pneumonia	respiratory	0.0777633	0.00378945	1.39821e-93	131316	9055	++-
480.3	Pneumonia due to fungus (mycoses)	respiratory	0.0445387	0.0226291	0.0490445	127803	166	+++
501	Pneumonitis due to inhalation of food or vomitus	respiratory	0.190537	0.0125556	5.14176e-52	86973	909	++.
502	Postinflammatory pulmonary fibrosis	respiratory	0.0604169	0.00756879	1.43555e-15	124711	1802	+++
475.9	Postnasal drip	respiratory	0.00118056	0.0191051	0.950728	80609	429	-+.
480.12	Pseudomonal pneumonia	respiratory	0.0961173	0.0243559	7.93483e-05	127775	130	+++
508	Pulmonary collapse; interstitial and compensatory emphysema	respiratory	0.0812587	0.00367131	1.50713e-108	130718	7867	+++
503	Pulmonary congestion and hypostasis	respiratory	0.185719	0.00620396	6.76555e-197	126580	3653	+++
509.3	Pulmonary insufficiency or respiratory failure following trauma and surgery	respiratory	0.173252	0.0134277	4.35027e-38	86926	862	++.
513	Respiratory abnormalities	respiratory	0.0665605	0.00832762	1.31971e-15	138964	1552	++-
509.5	Respiratory arrest	respiratory	0.138654	0.0309821	7.63085e-06	123067	135	+++
519.2	Respiratory complications	respiratory	0.0962611	0.0140092	6.364e-12	95646	435	++.
509.1	Respiratory failure	respiratory	0.192578	0.00852864	6.78498e-113	124810	1881	+++
509	Respiratory failure, insufficiency, arrest	respiratory	0.157496	0.00627741	6.5078e-139	126351	3445	+++
509.2	Respiratory insufficiency	respiratory	0.120855	0.00877702	3.89054e-43	124278	1352	+++
470	Septal Deviations/Turbinate Hypertrophy	respiratory	-0.00644961	0.00598885	0.281508	114522	2764	-+-
512.7	Shortness of breath	respiratory	0.0794019	0.00313827	3.10187e-141	115921	16541	+++
514.2	Solitary pulmonary nodule	respiratory	0.0163721	0.0112651	0.146127	101125	1321	++.
519.9	Symptoms involving respiratory system and other chest symptoms	respiratory	0.0283162	0.00367871	1.38936e-14	137626	5564	++-
478	Throat pain	respiratory	0.0175455	0.0116723	0.132792	113104	931	++-
480.2	Viral pneumonia	respiratory	0.0563832	0.022597	0.01259	127843	208	++-
473.4	Voice disturbance	respiratory	-0.00551107	0.0102187	0.589671	113965	1798	+--
512.1	Wheezing	respiratory	0.0971739	0.00896087	2.12388e-27	101490	1972	+++
371.21	Allergic conjunctivitis	sense organs	-0.0142947	0.0121486	0.239333	94801	457	--.
368.1	Amblyopia	sense organs	0.029823	0.0299396	0.319199	136406	209	++-
379.4	Anomalies of pupillary function	sense organs	0.0229999	0.0445557	0.605712	132885	136	+++
379.3	Aphakia and other disorders of lens	sense organs	-0.028091	0.0338837	0.407081	132951	321	+--
367.2	Astigmatism	sense organs	-0.00120512	0.0195505	0.950848	136748	645	-++
367.9	Blindness and low vision	sense organs	0.0532255	0.0125504	2.2258e-05	137231	976	++-
366	Cataract	sense organs	0.0138139	0.00406751	0.000683363	138253	6896	+++
386.21	Central origin vertigo	sense organs	0.00771857	0.0408713	0.85021	123372	136	++-
385.3	Cholesteatoma	sense organs	0.0246681	0.026947	0.359967	129175	134	+-+
363	Chorioretinal inflammations, scars, and other disorders of choroid	sense organs	0.0631084	0.0221667	0.00441343	132977	265	+++
363.3	Chorioretinal scars	sense organs	0.0666024	0.0241984	0.0059169	132876	162	+++
389.2	Conductive hearing loss	sense organs	-0.00344165	0.0107586	0.749047	131404	754	-+-
369.5	Conjunctivitis, infectious	sense organs	0.00743697	0.00788412	0.345535	132838	4934	++-
371.2	Conjunctivitis, noninfectious	sense organs	-0.0155501	0.0114647	0.17499	128623	695	--+
364.4	Corneal degenerations	sense organs	0.0217854	0.02319	0.347509	132884	224	++-
364.5	Corneal dystrophy	sense organs	0.0669716	0.0435288	0.123912	132868	167	++-
364.1	Corneal opacity	sense organs	0.105216	0.0487854	0.0310287	132925	214	+++
364	Corneal opacity and other disorders of cornea	sense organs	0.0423101	0.021758	0.051826	133260	629	++-
370.1	Corneal ulcer	sense organs	0.00817411	0.0280397	0.770654	128105	179	-++
362.23	Cystoid macular degeneration of retina	sense organs	0.0415783	0.0195964	0.0338602	101474	229	++.
362.2	Degeneration of macula and posterior pole of retina	sense organs	0.00833543	0.00935733	0.373041	101474	931	-+.
389.3	Degenerative and vascular disorders of ear	sense organs	0.00332378	0.0156586	0.8319	130886	245	+++
374.6	Dermatochalasis	sense organs	-0.0156773	0.0210038	0.455422	94498	154	--.
368.2	Diplopia and disorders of binocular vision	sense organs	0.0300468	0.0131772	0.0225948	136985	778	++-
389.5	Disorders of acoustic nerve	sense organs	-0.0145204	0.0197917	0.463157	130901	246	+--
372	Disorders of conjunctiva	sense organs	0.00741108	0.00809978	0.360206	129145	1230	+++
380	Disorders of external ear	sense organs	0.0029819	0.0141063	0.832584	133826	3192	+-+
379.5	Disorders of iris and ciliary body	sense organs	0.030118	0.0237219	0.204218	132926	181	-+-
375	Disorders of lacrimal system	sense organs	0.0332955	0.0209183	0.111454	133518	883	-++
377	Disorders of optic nerve and visual pathways	sense organs	0.0372138	0.0153314	0.0152117	133425	673	++-
367	Disorders of refraction and accommodation; blindness and low vision	sense organs	0.016419	0.00736717	0.0258356	138615	2926	++-
360	Disorders of the globe	sense organs	-0.0249773	0.0427889	0.559399	132813	141	-+-
379.2	Disorders of vitreous body	sense organs	0.0104865	0.0101316	0.300656	134057	1359	-+-
386.9	Dizziness and giddiness (Light-headedness and vertigo)	sense organs	0.00260228	0.00252332	0.302403	137710	14603	+-+
362.27	Drusen (degenerative) of retina	sense organs	0.00755307	0.0432012	0.861209	101474	132	-+.
375.1	Dry eyes	sense organs	0.00428807	0.0159487	0.788032	97602	976	-+.
374.1	Ectropion or entropion	sense organs	0.0741096	0.0443895	0.0950123	128150	255	+++
375.2	Epiphora	sense organs	0.0672975	0.029992	0.024842	133004	259	+++
381.2	Eustachian tube disorders	sense organs	-0.0117701	0.0171405	0.492281	130687	1654	+-+
369.2	Eye infection, viral	sense organs	0.0213113	0.0180278	0.237153	128282	360	+++
365	Glaucoma	sense organs	0.00200928	0.00664631	0.762411	135622	3088	++-
389	Hearing loss	sense organs	-0.01394	0.00608128	0.0218899	138582	8167	--+
362.7	Hereditary retinal dystrophies	sense organs	-0.0232114	0.033392	0.48698	137423	104	--+
367.8	Hypermetropia	sense organs	-0.00430667	0.024776	0.862004	136685	434	+--
380.4	Impacted cerumen	sense organs	-0.00752484	0.00577976	0.19294	135276	4441	+-+
369	Infection of the eye	sense organs	0.00787858	0.00673906	0.242367	133188	5389	++-
371.3	Inflammation of eyelids	sense organs	-0.00689344	0.00888486	0.43783	130797	2908	--+
371	Inflammation of the eye	sense organs	-0.00452761	0.00613662	0.460635	132008	4133	-+-
370	Keratitis	sense organs	0.0157579	0.0172868	0.362001	128679	753	+++
370.3	Keratoconjunctivitis	sense organs	0.00784319	0.022537	0.72783	128132	204	++-
370.31	Keratoconjunctivitis sicca	sense organs	-0.000516462	0.0310851	0.986744	94451	107	-+.
386.3	Labyrinthitis	sense organs	0.00375388	0.0135308	0.781448	124004	784	++-
362.29	Macular degeneration (senile) of retina NOS	sense organs	-0.0164314	0.0188374	0.383059	137565	643	--+
362.21	Macular degeneration, dry	sense organs	0.0141904	0.0187983	0.450321	101474	179	-+.
362.26	Macular puckering of retina	sense organs	0.0364688	0.0228687	0.110778	101474	255	++.
381.3	Mastoiditis & related conditions	sense organs	0.00279419	0.0246505	0.909751	129175	137	-+-
386.1	Meniere's disease	sense organs	0.0248212	0.0226314	0.272746	123541	323	+++
367.1	Myopia	sense organs	0.0271976	0.0115243	0.0182743	137174	972	+++
366.1	Nonsenile Cataract	sense organs	-0.00909672	0.0276317	0.741995	134249	116	-+-
378.2	Nystagmus and other irregular eye movements	sense organs	0.0505371	0.0352953	0.152191	132926	174	+++
365.1	Open-angle glaucoma	sense organs	0.0230309	0.015212	0.130028	97554	823	++.
377.1	Optic atrophy	sense organs	-0.0258874	0.0229811	0.259968	132973	214	---
377.3	Optic neuritis/neuropathy	sense organs	0.043091	0.0239513	0.072001	133096	340	+++
382	Otalgia	sense organs	0.00543605	0.00527545	0.302801	132627	3592	+--
388	Other disorders of ear	sense organs	-0.00580653	0.0181354	0.748834	131338	684	-+-
379	Other disorders of eye	sense organs	0.00494805	0.0103501	0.6326	135385	2844	++-
374	Other disorders of eyelids	sense organs	0.00378552	0.00913544	0.678598	129678	1845	+--
385	Other disorders of middle ear and mastoid	sense organs	0.00439258	0.0228561	0.847598	129282	242	+++
384	Other disorders of tympanic membrane	sense organs	0.0255476	0.0165138	0.121854	129549	511	+++
362.3	Other nondiabetic retinopathy	sense organs	0.117125	0.0198942	3.92365e-09	137417	237	++-
362	Other retinal disorders	sense organs	0.0346595	0.00774297	7.59644e-06	137800	2408	+++
380.1	Otitis externa	sense organs	-0.00132323	0.0083639	0.874293	135140	4322	+-+
381.1	Otitis media	sense organs	0.014458	0.00729511	0.0474926	133855	4821	++-
381	Otitis media and Eustachian tube disorders	sense organs	0.0128775	0.00679448	0.0580548	135939	6928	+-+
381.9	Otorrhea	sense organs	-0.0344811	0.0472705	0.465731	129201	159	-++
383	Otosclerosis	sense organs	0.00149047	0.0350092	0.966041	129209	168	+-+
379.9	Pain, swelling or discharge of eye	sense organs	-0.00416341	0.00880035	0.636145	134223	1468	-+-
378.5	Paralytic strabismus	sense organs	-0.0444455	0.0224164	0.0473986	133061	308	--+
384.4	Perforation of tympanic membrane	sense organs	0.0168819	0.0193481	0.382917	129479	440	-++
386.2	Peripheral or central vertigo	sense organs	-0.00033705	0.00728406	0.963093	124885	1682	-+-
362.6	Peripheral retinal degenerations	sense organs	0.00769721	0.0354788	0.828245	137425	171	-++
367.4	Presbyopia	sense organs	0.00729942	0.0173256	0.673531	136839	578	-++
365.2	Primary angle-closure glaucoma	sense organs	0.00973856	0.0250891	0.697899	132990	292	++-
365.11	Primary open angle glaucoma	sense organs	0.0152548	0.0142247	0.283533	133222	534	++-
368.91	Psychophysical visual disturbances	sense organs	0.0850207	0.0570846	0.136387	99382	104	++.
374.3	Ptosis of eyelid	sense organs	0.0126686	0.0119657	0.289717	128518	616	+++
361.1	Retinal detachment with retinal defect	sense organs	-0.00123023	0.0376503	0.973934	132969	280	+--
361	Retinal detachments and defects	sense organs	0.0355685	0.011785	0.00254355	133566	910	++-
362.9	Retinal edema	sense organs	0.0898119	0.0279613	0.00131813	101474	167	++.
362.8	Retinal hemorrhage/ischemia	sense organs	0.0198669	0.0387842	0.608481	137436	164	+++
362.4	Retinal vascular changes and abnomalities	sense organs	0.0476002	0.0176631	0.00704117	137527	565	+++
379.1	Scleritis and episcleritis	sense organs	0.0223827	0.0425223	0.598628	132962	203	-+-
366.2	Senile cataract	sense organs	0.01986	0.00743471	0.00755669	137216	3589	+++
389.1	Sensorineural hearing loss	sense organs	-0.00787137	0.00662607	0.234857	134124	3493	--+
378.1	Strabismus (not specified as paralytic)	sense organs	-0.0392562	0.0177706	0.0271714	133179	435	---
378	Strabismus and other disorders of binocular eye movements	sense organs	-0.015272	0.0124765	0.220932	133680	950	+-+
368.9	Subjective visual disturbances	sense organs	0.0163495	0.0161054	0.310032	137177	971	+++
370.2	Superficial keratitis	sense organs	0.0105539	0.0289383	0.715333	94491	147	-+.
381.11	Suppurative and unspecified otitis media	sense organs	0.0231654	0.00834855	0.00552388	133669	4639	+++
389.4	Tinnitus	sense organs	-0.0150709	0.0091402	0.0991762	132825	2187	--+
371.1	Uveitis, noninfectious or NOS	sense organs	0.0434304	0.0325663	0.182336	128474	558	-+-
386	Vertiginous syndromes and other disorders of vestibular system	sense organs	0.00521783	0.00578451	0.367038	127917	4918	++-
368	Visual disturbances	sense organs	0.0109932	0.00616363	0.074496	138561	4572	+++
368.4	Visual field defects	sense organs	0.0144238	0.0132451	0.276158	136852	641	+-+
785	Abdominal pain	symptoms	0.0191187	0.00247165	1.03251e-14	138760	37242	+++
790.9	Abnormal arterial blood gases	symptoms	0.0380899	0.017567	0.0301388	96315	249	++.
794	Abnormal results of other function studies (bladder, pancreas, placenta, spleen, etc)	symptoms	0.0260285	0.00945973	0.00593214	138960	711	+++
760	Back pain	symptoms	0.0120424	0.00162341	1.18939e-13	139022	31098	+++
797.1	Cardiogenic shock	symptoms	0.158248	0.0193518	2.9004e-16	138958	287	+++
765	Cervical radiculitis	symptoms	0.00406727	0.00507858	0.423208	131742	2395	+++
761	Cervicalgia	symptoms	0.00221726	0.00291065	0.446193	138998	12860	+-+
798.1	Chronic fatigue syndrome	symptoms	0.0184383	0.00870278	0.0341185	138785	1027	+++
771.2	Cramp of limb	symptoms	-0.00710839	0.013903	0.609151	92075	529	--.
799	Debility unspecified	symptoms	0.0866931	0.0411122	0.0349707	101474	126	+-.
782.3	Edema	symptoms	0.0412441	0.00314645	2.95756e-39	138460	7221	+++
790.1	Elevated sedimentation rate	symptoms	0.0400326	0.0108136	0.000213866	133345	441	++-
772.6	Facial weakness	symptoms	0.0900141	0.0220859	4.58897e-05	98776	325	++.
783	Fever of unknown origin	symptoms	0.0701761	0.00323036	1.21862e-104	138910	13114	+++
791	Gangrene	symptoms	0.109384	0.0157302	3.55628e-12	138954	302	+++
780	Hypothermia/Chills	symptoms	0.0367469	0.0185028	0.0470321	138953	445	+++
798	Malaise and fatigue	symptoms	-0.00234231	0.00214487	0.27481	138882	22307	--+
772.3	Muscle weakness	symptoms	0.0794318	0.0141201	1.85017e-08	99304	853	++.
772.1	Muscular wasting and disuse atrophy	symptoms	0.00723132	0.0107004	0.499168	136299	388	+-+
771	Musculoskeletal symptoms referable to limbs	symptoms	0.0343564	0.00651866	1.36072e-07	130375	2546	+++
770	Myalgia and myositis unspecified	symptoms	0.0180987	0.00299819	1.57444e-09	138956	7262	+++
789	Nausea and vomiting	symptoms	0.0506756	0.00382518	4.63913e-40	138785	13378	+++
766	Neuralgia, neuritis, and radiculitis NOS	symptoms	0.0171634	0.00532659	0.00127205	132120	2770	++-
769	Nonallopathic lesions NEC	symptoms	0.0361899	0.0268605	0.177875	101474	263	++.
793	Nonspecific abnormal findings on radiological and other examination of musculoskeletal system	symptoms	0.0134968	0.00894885	0.1315	138137	1482	+++
793.2	Nonspecific abnormal findings on radiological and other examination of other intrathoracic organs (echocardiogram, etc)	symptoms	0.0827002	0.0119888	5.26882e-12	138938	1390	+++
790	Nonspecific findings on examination of blood	symptoms	0.0557656	0.0104675	9.95865e-08	134401	2281	+++
790.6	Other abnormal blood chemistry	symptoms	0.0406236	0.00441519	3.55087e-20	138106	5412	+++
795	Other and nonspecific abnormal cytological, histological and immunological findings	symptoms	-0.00118933	0.0117359	0.91928	101429	1106	+-.
773	Pain in limb	symptoms	0.0128493	0.00167138	1.49656e-14	139108	26613	+++
782.6	Pallor and flushing	symptoms	0.0343866	0.0174306	0.0485212	131799	504	++-
789.1	Persistent vomiting	symptoms	0.0529964	0.0306324	0.0836167	101474	188	++.
783.1	Postprocedural fever	symptoms	-0.0064264	0.0340038	0.8501	101474	211	-+.
772.4	Rhabdomyolysis	symptoms	0.112018	0.0294447	0.000142165	98636	185	++.
764	Sciatica	symptoms	0.0164432	0.00359319	4.7343e-06	134840	5559	+++
797	Shock	symptoms	0.194627	0.0150962	4.96555e-38	138956	656	+++
772.2	Spasm of muscle	symptoms	0.0132163	0.0117932	0.262429	99920	1469	++.
771.1	Swelling of limb	symptoms	0.0375661	0.00284326	7.44883e-40	138441	9582	+++
781	Symptoms involving nervous and musculoskeletal systems	symptoms	0.0441175	0.00679967	8.68826e-11	138730	2692	+++
782	Symptoms involving skin and other integumentary tissue	symptoms	0.0559041	0.0124959	7.68402e-06	132714	1517	+++
772	Symptoms of the muscles	symptoms	0.0428926	0.0118881	0.000308519	136607	1660	++-
788	Syncope and collapse	symptoms	0.038144	0.00373295	1.64354e-24	138796	8868	+++
763	Thoracic or lumbosacral neuritis or radiculitis, unspecified	symptoms	0.0155303	0.00436882	0.000378255	95277	3410	++.
*Direction of the beta is displayed as "+" if >0, "-" if <0, and "." if not calculable in the dataset.

### Sheet: Supplementary Table 3
phecode	phenotype	category	meta_beta	meta_se	meta_p	N_all	cases_all	meta_beta_dir_mgh_bwh_ukb*
442.11	Abdominal aortic aneurysm	circulatory system	0.00201099	0.000713796	0.0048426	127904	900	+++
426.7	Abnormal electrocardiogram [ECG] [EKG]	circulatory system	0.00146624	0.000572934	0.010492	65366	4859	++.
429.2	Abnormal function study of cardiovascular system	circulatory system	0.00250475	0.0007035	0.00037028	127988	1559	+++
396	Abnormal heart sounds	circulatory system	0.00356083	0.000478013	9.3891e-14	127884	5159	+++
420.21	Acute pericarditis	circulatory system	0.00434829	0.00126586	0.000592429	130741	557	-++
415.1	Acute pulmonary heart disease	circulatory system	0.000824494	0.000894097	0.356449	94951	1780	++.
394.4	Acute rheumatic heart disease	circulatory system	0.00455335	0.00171168	0.00781014	122911	151	+++
441.1	Acute vascular insufficiency of intestine	circulatory system	-0.00119651	0.00259243	0.64441	127245	222	+--
433.6	Acute, but ill-defined cerebrovascular disease	circulatory system	0.00121299	0.000659885	0.0660355	94492	2085	-+.
411.41	Aneurysm and dissection of heart	circulatory system	0.00358548	0.00165482	0.030258	113632	372	+++
442.3	Aneurysm of artery of lower extremity	circulatory system	0.00242712	0.00120835	0.0445778	127241	213	+++
442.2	Aneurysm of iliac artery	circulatory system	0.00189933	0.00160668	0.23715	127202	172	+++
442.8	Aneurysm of other specified artery	circulatory system	0.00233018	0.00115909	0.0443932	127337	315	++-
411.3	Angina pectoris	circulatory system	0.00334184	0.000431943	1.01975e-14	120803	7718	+++
426.4	Anomalous atrioventricular excitation	circulatory system	-0.0165741	0.00289484	1.03196e-08	95441	194	---
442.1	Aortic aneurysm	circulatory system	0.00295239	0.000586359	4.77558e-07	129136	2142	+++
447.7	Aortic ectasia	circulatory system	0.00491623	0.00125305	8.73042e-05	90260	218	++.
394.3	Aortic valve disease	circulatory system	0.00426514	0.00113333	0.000167641	123152	440	-++
427.5	Arrhythmia (cardiac) NOS	circulatory system	-0.000280544	0.000339874	0.409125	120263	25041	--+
442.4	Arterial dissection	circulatory system	0.00315779	0.00185008	0.0878512	127187	156	+++
444	Arterial embolism and thrombosis	circulatory system	0.00145534	0.000783354	0.0631939	128015	993	+-+
444.1	Arterial embolism and thrombosis of lower extremity artery	circulatory system	0.000236716	0.00136449	0.862272	127540	511	+++
446.9	Arteritis NOS	circulatory system	-0.00246238	0.00116506	0.0345559	128414	1389	---
414.2	ASCVD	circulatory system	0.00220639	0.00126493	0.0811093	78560	646	++.
440	Atherosclerosis	circulatory system	0.00145275	0.000448174	0.00118909	130830	4498	++-
440.9	Atherosclerosis of aorta	circulatory system	0.00190186	0.00074469	0.0106526	128063	1034	++-
440.22	Atherosclerosis of native arteries of the extremities with intermittent claudication	circulatory system	0.000357935	0.000760899	0.638062	91734	1692	++.
440.21	Atherosclerosis of native arteries of the extremities with ulceration or gangrene	circulatory system	0.00271835	0.000916751	0.00302489	90451	409	++.
440.1	Atherosclerosis of renal artery	circulatory system	0.00237594	0.000917156	0.00958218	127628	597	+++
440.2	Atherosclerosis of the extremities	circulatory system	0.000770612	0.000599083	0.198331	129400	2370	+++
427.21	Atrial fibrillation	circulatory system	-0.0108833	0.00100226	1.81179e-27	61240	733	--.
427.2	Atrial fibrillation and flutter	circulatory system	-0.00490382	0.000832178	3.79804e-09	96690	1490	--+
427.22	Atrial flutter	circulatory system	-0.0121341	0.00214339	1.50319e-08	60634	127	--.
426.2	Atrioventricular [AV] block	circulatory system	0.00474843	0.000711465	2.48644e-11	96566	1319	+++
426.24	Atrioventricular block, complete	circulatory system	-0.00657767	0.00137893	1.84105e-06	95745	512	--+
459.7	Blood vessel replaced	circulatory system	0.00523193	0.00183119	0.00427501	94074	111	-+.
426.3	Bundle branch block	circulatory system	0.00264028	0.000845953	0.00180191	96920	1679	+++
427.42	Cardiac arrest	circulatory system	0.00134894	0.00138232	0.32914	95595	365	+--
427.4	Cardiac arrest and ventricular fibrillation	circulatory system	0.00179099	0.00113805	0.115549	61039	532	++.
429.9	Cardiac complications, not elsewhere classified	circulatory system	0.0005721	0.00126688	0.651571	89767	492	+-.
426	Cardiac conduction disorders	circulatory system	0.00220975	0.00038371	8.4655e-09	104268	9582	+++
426.92	Cardiac defibrillator in situ	circulatory system	0.00154334	0.00174621	0.376791	61021	514	++.
427	Cardiac dysrhythmias	circulatory system	-0.000219051	0.000268007	0.413737	135512	40646	--+
426.91	Cardiac pacemaker in situ	circulatory system	-0.00695695	0.000901582	1.19682e-14	61764	1257	--.
426.9	Cardiac pacemaker/device in situ	circulatory system	-0.00385708	0.000853127	6.15178e-06	96953	1705	--+
416	Cardiomegaly	circulatory system	0.0022108	0.000438431	4.59399e-07	135834	5723	+++
425	Cardiomyopathy	circulatory system	0.00250004	0.000429939	6.06768e-09	135756	5604	+++
420	Carditis	circulatory system	0.00165799	0.000498676	0.000884858	134255	4116	+++
433.5	Cerebral aneurysm	circulatory system	-0.000824378	0.00180298	0.647505	129814	629	---
433.21	Cerebral artery occlusion, with cerebral infarction	circulatory system	0.00118088	0.00074844	0.114613	131364	2233	+++
433.12	Cerebral atherosclerosis	circulatory system	0.00144364	0.00133289	0.27877	129671	480	++-
433.3	Cerebral ischemia	circulatory system	0.000776512	0.00058608	0.185196	132687	3519	++-
433	Cerebrovascular disease	circulatory system	0.00147437	0.000356117	3.47122e-05	138259	9282	+++
420.22	Chronic pericarditis	circulatory system	0.00425808	0.00122002	0.000482704	93273	358	-+.
415.2	Chronic pulmonary heart disease	circulatory system	-0.00141733	0.000860526	0.0995468	132365	2144	--+
441.2	Chronic vascular insufficiency of intestine	circulatory system	0.00104857	0.00197208	0.594929	90166	124	+-.
456	Chronic venous insufficiency [CVI]	circulatory system	0.00259129	0.000597118	1.42696e-05	119452	2181	++-
459.9	Circulatory disease NEC	circulatory system	0.00174852	0.000515637	0.000696398	133786	3988	+++
428.1	Congestive heart failure (CHF) NOS	circulatory system	0.00124784	0.000407818	0.00221481	133681	7279	-++
428	Congestive heart failure; nonhypertensive	circulatory system	0.00138553	0.000388269	0.000359053	134510	8233	+++
411.4	Coronary atherosclerosis	circulatory system	0.00332379	0.000321054	4.06704e-25	131776	18789	+++
452.2	Deep vein thrombosis [DVT]	circulatory system	0.0016124	0.00132506	0.223663	84958	1017	++.
448	Disease of capillaries	circulatory system	0.0011355	0.00118314	0.337192	127806	777	+-+
394.7	Disease of tricuspid valve	circulatory system	-0.000523342	0.000790082	0.507721	125439	2744	-++
402	Elevated blood pressure reading without diagnosis of hypertension	circulatory system	0.00227214	0.000566473	6.04557e-05	88183	6051	+++
444.2	Embolism and thrombosis of abdominal aorta	circulatory system	0.00328437	0.0010352	0.00151026	90176	134	+-.
457	Encounter for long-term (current) use of anticoagulants, antithrombotics, aspirin	circulatory system	0.00268616	0.000717116	0.000179833	120091	2805	++-
457.2	Encounter for long-term (current) use of antiplatelets/antithrombotics	circulatory system	0.00172628	0.00137846	0.210451	84471	530	-+.
457.3	Encounter for long-term (current) use of aspirin	circulatory system	0.00272393	0.000739129	0.000228415	86513	2572	++.
420.3	Endocarditis	circulatory system	0.00236102	0.000781122	0.00250611	131377	1206	+++
401.1	Essential hypertension	circulatory system	0.00399807	0.000278201	7.84932e-47	135216	54592	+++
426.21	First degree AV block	circulatory system	0.0134054	0.000916743	2.00654e-48	95842	642	+++
446.5	Giant cell arteritis	circulatory system	0.000549501	0.00184867	0.766282	127264	246	+--
428.2	Heart failure NOS	circulatory system	0.00232558	0.000674884	0.000569172	128352	2042	+++
428.4	Heart failure with preserved EF [Diastolic heart failure]	circulatory system	0.00103771	0.00140457	0.460024	89969	694	++.
428.3	Heart failure with reduced EF [Systolic or combined heart failure]	circulatory system	0.00348718	0.00115044	0.00243605	89810	535	++.
429.1	Heart transplant/surgery	circulatory system	-0.000412164	0.00138129	0.765404	127131	690	+-+
395	Heart valve disorders	circulatory system	0.00192991	0.000342208	1.70473e-08	134225	11618	+++
395.6	Heart valve replaced	circulatory system	0.00266748	0.000829727	0.00130495	123786	1047	+++
459.1	Hemorrhage NOS	circulatory system	-0.00294482	0.00190095	0.121351	130677	493	--+
455	Hemorrhoids	circulatory system	0.000757939	0.000417517	0.0694702	126958	9704	+++
401	Hypertension	circulatory system	0.0039955	0.000277721	6.26956e-47	135546	54974	+++
401.22	Hypertensive chronic kidney disease	circulatory system	0.00373423	0.000770462	1.25505e-06	84585	2407	+++
401.2	Hypertensive heart and/or renal disease	circulatory system	0.00358201	0.000694914	2.54157e-07	53913	3192	++.
401.21	Hypertensive heart disease	circulatory system	0.00325835	0.0011223	0.00369283	83030	855	+++
425.11	Hypertrophic obstructive cardiomyopathy	circulatory system	0.00328749	0.000992595	0.000926275	130604	418	+++
458	Hypotension	circulatory system	0.000512982	0.000517666	0.321709	134812	4953	+-+
458.9	Hypotension NOS	circulatory system	-0.00020604	0.000643184	0.748708	133588	3532	+--
458.2	Iatrogenic hypotension	circulatory system	-0.00150754	0.00162592	0.353825	130763	580	---
452.1	Iatrogenic pulmonary embolism and infarction	circulatory system	0.000134645	0.00198233	0.945847	84305	364	+-.
429	Ill-defined descriptions and complications of heart disease	circulatory system	0.00143885	0.000443675	0.0011827	132145	5720	+++
430.2	Intracerebral hemorrhage	circulatory system	0.00184617	0.00138041	0.181091	129927	749	+++
430	Intracranial hemorrhage	circulatory system	0.000929548	0.000985487	0.34556	130425	1300	+--
411	Ischemic Heart Disease	circulatory system	0.003023	0.000290287	2.14411e-25	137486	24692	+++
433.8	Late effects of cerebrovascular disease	circulatory system	0.00147486	0.000766265	0.0542622	130994	1813	++-
426.32	Left bundle branch block	circulatory system	0.00418193	0.00104952	6.75874e-05	96118	927	+++
394.2	Mitral valve disease	circulatory system	0.0030416	0.000579015	1.49599e-07	125002	2361	+++
394.1	Mitral valve stenosis and aortic valve stenosis	circulatory system	0.00281577	0.000709262	7.18737e-05	87079	1286	++.
411.2	Myocardial infarction	circulatory system	0.00346638	0.000380724	8.65039e-20	123808	10689	+++
420.1	Myocarditis	circulatory system	0.00277637	0.00176728	0.116186	130482	296	+++
450	Noninfectious disorders of lymphatic channels	circulatory system	0.00110048	0.00145616	0.449804	138944	661	+++
395.2	Nonrheumatic aortic valve disorders	circulatory system	0.00224042	0.000450307	6.51366e-07	127801	5053	+++
395.1	Nonrheumatic mitral valve disorders	circulatory system	0.00181717	0.000398226	5.03885e-06	130275	7633	+++
395.4	Nonrheumatic pulmonary valve disorders	circulatory system	0.000854148	0.00103139	0.407584	123718	967	+--
395.3	Nonrheumatic tricuspid valve disorders	circulatory system	-0.000890212	0.00132231	0.500805	86781	988	-+.
418	Nonspecific chest pain	circulatory system	0.000964886	0.000245464	8.46412e-05	138606	44316	+++
433.1	Occlusion and stenosis of precerebral arteries	circulatory system	0.00190055	0.000457477	3.26109e-05	133508	4337	+++
433.2	Occlusion of cerebral arteries	circulatory system	0.00137197	0.000571136	0.0162976	132629	3511	+++
433.11	Occlusion of cerebral arteries, with cerebral infarction	circulatory system	0.00127808	0.00130963	0.329112	92950	543	++.
458.1	Orthostatic hypotension	circulatory system	0.0013085	0.00105892	0.216574	131287	1146	-++
411.9	Other acute and subacute forms of ischemic heart disease	circulatory system	0.00246975	0.00111403	0.0266271	114254	1017	-++
442	Other aneurysm	circulatory system	0.00287535	0.000548419	1.58004e-07	129761	2802	+++
426.8	Other cardiac conduction disorders	circulatory system	-0.00807456	0.0031841	0.0112159	60677	170	-+.
425.8	Other cardiomyopathy	circulatory system	-0.00192561	0.00347643	0.579645	130338	151	--+
411.8	Other chronic ischemic heart disease, unspecified	circulatory system	0.00409935	0.000436648	6.10147e-21	120816	7667	+++
447	Other disorders of arteries and arterioles	circulatory system	0.00214691	0.000614855	0.000479897	128983	1975	+++
459	Other disorders of circulatory system	circulatory system	0.00177417	0.000492428	0.000314693	134470	4674	+++
414	Other forms of chronic heart disease	circulatory system	0.00201008	0.000650396	0.00199792	116643	3444	+++
426.25	Other heart block	circulatory system	0.00777185	0.0029231	0.00784251	60607	100	-+.
401.3	Other hypertensive complications	circulatory system	0.00449677	0.000788433	1.17423e-08	84415	2238	+++
425.12	Other hypertrophic cardiomyopathy	circulatory system	0.0065456	0.00159099	3.88586e-05	130308	127	+++
427.3	Other specified cardiac dysrhythmias	circulatory system	0.0014982	0.000684018	0.0285033	97962	2837	+-+
443.8	Other specified peripheral vascular diseases	circulatory system	-0.00222396	0.00139658	0.111288	127577	546	---
452	Other venous embolism and thrombosis	circulatory system	0.000196204	0.00059061	0.739734	121527	4258	+++
427.9	Palpitations	circulatory system	-0.000132678	0.000401562	0.741095	110378	15213	+-+
427.11	Paroxysmal supraventricular tachycardia	circulatory system	-0.000301886	0.000941828	0.748565	96856	1632	+--
427.1	Paroxysmal tachycardia, unspecified	circulatory system	0.000992554	0.000676135	0.142109	98368	3119	+++
427.12	Paroxysmal ventricular tachycardia	circulatory system	0.00168305	0.000753119	0.0254323	97148	1915	+++
420.2	Pericarditis	circulatory system	0.00109433	0.000606421	0.0711418	132993	2838	+++
443.7	Peripheral angiopathy in diseases classified elsewhere	circulatory system	0.00243291	0.00138304	0.0785605	127218	188	+++
443	Peripheral vascular disease	circulatory system	0.000804505	0.000458529	0.0793389	132161	5205	+++
443.9	Peripheral vascular disease, unspecified	circulatory system	0.000936538	0.000481129	0.0515896	131095	4097	+++
451	Phlebitis and thrombophlebitis	circulatory system	0.000933999	0.000663719	0.159362	120274	3049	-++
451.2	Phlebitis and thrombophlebitis of lower extremities	circulatory system	0.000663246	0.000802609	0.408598	119139	1910	-++
446	Polyarteritis nodosa and allied conditions	circulatory system	-0.00162125	0.000967674	0.0938529	128787	1778	---
452.8	Postphlebitic syndrome	circulatory system	0.00168494	0.00224018	0.451965	117419	134	++-
418.1	Precordial pain	circulatory system	0.00220469	0.000611194	0.000309529	135129	2783	+++
427.6	Premature beats	circulatory system	0.00155519	0.00081739	0.0570888	97081	1865	+++
415.21	Primary pulmonary hypertension	circulatory system	0.000772846	0.00113967	0.49769	131115	898	-++
425.1	Primary/intrinsic cardiomyopathies	circulatory system	0.00259949	0.000439321	3.27747e-09	135375	5216	+++
415.11	Pulmonary embolism and infarction, acute	circulatory system	0.000739472	0.00092713	0.425107	131920	1704	-++
415	Pulmonary heart disease	circulatory system	-0.000418927	0.00063787	0.511336	133990	3969	-++
443.1	Raynaud's syndrome	circulatory system	-0.00148276	0.00141807	0.295738	128011	1021	--+
394	Rheumatic disease of the heart valves	circulatory system	0.00255638	0.000429618	2.67561e-09	128726	6216	+++
426.31	Right bundle branch block	circulatory system	0.00252852	0.000920395	0.00601035	96054	868	+++
426.23	Second degree AV block	circulatory system	0.00453357	0.00130727	0.000524416	95472	244	+++
425.2	Secondary/extrinsic cardiomyopathies	circulatory system	0.00100678	0.00102053	0.323875	93996	1081	++.
427.8	Sinoatrial node dysfunction (Bradycardia)	circulatory system	-0.00517712	0.000972871	1.02922e-07	96283	1044	---
447.1	Stricture of artery	circulatory system	0.00200039	0.000707651	0.00470151	128165	1143	++-
430.1	Subarachnoid hemorrhage	circulatory system	-0.00204997	0.00200276	0.306038	129663	480	---
430.3	Subdural hemorrhage	circulatory system	0.00142722	0.00124923	0.253251	129623	434	+--
427.61	Supraventricular premature beats	circulatory system	0.00212513	0.00123623	0.0856068	95694	448	+++
429.3	Symptoms involving cardiovascular system	circulatory system	0.000967033	0.00053	0.0680631	130265	3829	++-
427.7	Tachycardia NOS	circulatory system	-0.0062491	0.000838757	9.30303e-14	99368	4174	--+
433.31	Transient cerebral ischemia	circulatory system	0.00145057	0.000578599	0.0121749	132656	3488	+++
411.1	Unstable angina (intermediate coronary syndrome)	circulatory system	0.00446082	0.000578306	1.22327e-14	117633	4368	+++
454	Varicose veins	circulatory system	0.00227423	0.000516689	1.07488e-05	122045	4863	+++
454.1	Varicose veins of lower extremity	circulatory system	0.00241839	0.000550588	1.12114e-05	121310	4108	+++
454.11	Varicose veins of lower extremity, symptomtic	circulatory system	0.00120604	0.000976731	0.216916	118848	1576	-++
441	Vascular insufficiency of intestine	circulatory system	0.00118214	0.00129343	0.360738	127475	457	+-+
427.41	Ventricular fibrillation and flutter	circulatory system	0.00117345	0.00162139	0.46923	95584	345	++-
446.4	Wegener's granulomatosis	circulatory system	0.00187785	0.00203566	0.35628	127172	144	+-+
748	Anomalies of respiratory system, congenital	congenital anomalies	0.00108486	0.00229064	0.63578	138288	189	++-
747	Cardiac and circulatory congenital anomalies	congenital anomalies	0.00215599	0.00051917	3.28485e-05	138880	3632	+++
747.1	Cardiac congenital anomalies	congenital anomalies	0.00228854	0.000562082	4.67038e-05	138246	2876	++-
747.11	Cardiac shunt/ heart septal defect	congenital anomalies	0.00203798	0.000864873	0.0184536	136672	1303	+++
758.1	Chromosomal anomalies	congenital anomalies	0.00233558	0.00240444	0.33137	137354	325	-++
758	Chromosomal anomalies and genetic disorders	congenital anomalies	0.00356574	0.00157892	0.0239246	137451	424	-++
749	Congenital anomalies of face and neck	congenital anomalies	-0.00118463	0.00168752	0.482681	138961	684	+-+
751.11	Congenital anomalies of female genital organs	congenital anomalies	-0.00242138	0.00269744	0.369368	136842	337	---
751.1	Congenital anomalies of genital organs	congenital anomalies	-0.00210139	0.0023579	0.372815	136936	426	--+
747.13	Congenital anomalies of great vessels	congenital anomalies	0.00391701	0.00146458	0.00748427	135706	401	-++
750.21	Congenital anomalies of intestine	congenital anomalies	-0.000654936	0.002571	0.798924	136779	275	--+
755	Congenital anomalies of limbs	congenital anomalies	0.000860572	0.00147743	0.560243	137657	682	-++
751.12	Congenital anomalies of male genital organs	congenital anomalies	-0.00468308	0.00329243	0.154917	136683	175	---
750.13	Congenital anomalies of mouth/tongue	congenital anomalies	0.00167711	0.0023071	0.467266	136606	100	++-
747.2	Congenital anomalies of peripheral vascular system	congenital anomalies	0.00133681	0.00127524	0.294508	136048	677	+-+
753	Congenital anomalies of the eye	congenital anomalies	0.00108659	0.00249688	0.663433	137682	122	++-
757	Congenital anomalies of the integument	congenital anomalies	-0.00424749	0.00326698	0.193557	137243	213	---
751.2	Congenital anomalies of urinary system	congenital anomalies	0.00109029	0.00106139	0.304309	137533	1025	+++
750.22	Congenital anomaly of gallbladder, bile ducts, liver, pancreas	congenital anomalies	-0.00137933	0.00324433	0.670728	136705	200	--+
755.1	Congenital deformities of feet	congenital anomalies	0.00208827	0.00201224	0.29937	137306	327	-++
755.61	Congenital hip dysplasia and deformity	congenital anomalies	-0.00443424	0.00413384	0.283419	137112	132	--+
754	Congenital musculoskeletal deformities of spine	congenital anomalies	0.00242131	0.000852419	0.0045041	137631	890	+++
756.5	Congenital osteodystrophies	congenital anomalies	0.0028998	0.00127093	0.0225107	137386	407	+--
751.21	Cystic kidney disease	congenital anomalies	0.0010543	0.00127179	0.407111	137165	660	++-
750	Digestive congenital anomalies	congenital anomalies	0.000204748	0.00122693	0.867466	137332	844	+--
751	Genitourinary congenital anomalies	congenital anomalies	0.000674201	0.000918411	0.46289	138163	1672	++-
750.2	Lower gastrointestinal congenital anomalies	congenital anomalies	-0.00208062	0.0021415	0.331263	136958	448	---
754.1	Lumbosacral spondylolysis, congenital	congenital anomalies	0.00192521	0.00157551	0.221723	99820	203	++.
752	Nervous system congenital anomalies	congenital anomalies	0.000414115	0.00150627	0.783372	137973	478	+--
752.1	Neural tube defects	congenital anomalies	-0.00146282	0.00358729	0.683435	137735	173	---
759	Other and unspecified congenital anomalies	congenital anomalies	1.64988e-05	0.00153969	0.99145	137734	707	+-+
755.6	Other congenital anomalies of lower limb, including pelvic girdle	congenital anomalies	-0.00196803	0.00310214	0.525812	137194	215	-+-
756	Other congenital musculoskeletal anomalies	congenital anomalies	0.000853129	0.00138907	0.539101	137699	723	+-+
751.22	Other specified congenital anomalies of kidney	congenital anomalies	0.00273714	0.00195926	0.162405	136793	288	+++
752.2	Other specified congenital anomalies of nervous system	congenital anomalies	0.00143953	0.00157282	0.360058	137823	264	+--
752.11	Spina bifida	congenital anomalies	-0.00456444	0.00432744	0.291532	137686	126	---
754.2	Spondylolisthesis, congenital	congenital anomalies	0.000966363	0.00135171	0.47466	100093	476	++.
750.1	Upper gastrointestinal congenital anomalies	congenital anomalies	0.00178882	0.00130596	0.170769	136844	334	++-
747.12	Valvular heart disease/ heart chambers	congenital anomalies	0.00245143	0.000829502	0.00312361	136197	834	+++
701.5	Abnormal granulation tissue	dermatologic	0.0018774	0.00161224	0.244236	129328	322	+-+
706.1	Acne	dermatologic	0.000248018	0.000725211	0.732355	128567	4014	+--
701.6	Acquired acanthosis nigricans	dermatologic	0.00385929	0.00177539	0.0297227	129139	129	+-+
702.1	Actinic keratosis	dermatologic	-0.000655371	0.000455717	0.150404	132417	6675	---
938.1	Acute dermatitis due to solar radiation	dermatologic	0.00123399	0.00227339	0.587271	115734	285	+-+
704.1	Alopecia	dermatologic	0.000531829	0.000812222	0.512608	132837	2314	+-+
704.11	Alopecia Areata	dermatologic	-0.00379522	0.00262657	0.148476	130852	320	---
939	Atopic/contact dermatitis due to other or unspecified	dermatologic	-0.00034003	0.000335734	0.311156	132353	17008	--+
695.2	Bullous dermatoses	dermatologic	0.000717211	0.00278514	0.796782	120701	114	-++
686.1	Carbuncle and furuncle	dermatologic	0.00167067	0.000813635	0.040039	125958	1709	+++
681.3	Cellulitis and abscess of arm/hand	dermatologic	-0.000197611	0.00103044	0.84792	125887	1683	--+
681.2	Cellulitis and abscess of face/neck	dermatologic	-0.000989463	0.00166269	0.551777	125050	770	--+
681.1	Cellulitis and abscess of fingers/toes	dermatologic	0.00144209	0.000652071	0.0269977	126654	2379	+++
681.6	Cellulitis and abscess of foot, toe	dermatologic	0.00238608	0.000926597	0.0100211	125408	1204	+++
681.5	Cellulitis and abscess of leg, except foot	dermatologic	0.00124694	0.000768254	0.104571	126540	2336	+++
681.7	Cellulitis and abscess of trunk	dermatologic	0.00028226	0.00112497	0.801888	125796	1513	+-+
687.3	Changes in skin texture	dermatologic	6.37802e-05	0.00357072	0.985749	120284	142	--+
938.2	Chronic dermatitis due to solar radiation	dermatologic	-0.000136068	0.000789749	0.863207	118079	2634	--+
707.2	Chronic ulcer of leg or foot	dermatologic	0.00109391	0.000805168	0.174271	100769	1410	++.
707	Chronic ulcer of skin	dermatologic	3.70604e-05	0.000770922	0.961658	138949	2155	-++
707.3	Chronic ulcer of unspecified site	dermatologic	-0.0006302	0.00137631	0.647031	100122	763	--.
701.3	Circumscribed scleroderma	dermatologic	-0.000343081	0.00220372	0.876283	93149	310	-+.
691	Congenital anomalies of skin	dermatologic	0.00113547	0.00136802	0.40653	121222	637	++-
931	Contact dermatitis and other eczema due to plants [except food]	dermatologic	0.0012556	0.00218979	0.566381	115814	363	-++
700	Corns and callosities	dermatologic	0.00147835	0.000738974	0.0454409	129603	1655	+++
695.41	Cutaneous lupus erythematosus	dermatologic	-0.0005263	0.00253841	0.835749	120865	348	-+-
707.1	Decubitus ulcer	dermatologic	-0.00151785	0.001778	0.39328	99836	477	--.
702	Degenerative skin conditions and other dermatoses	dermatologic	-0.000110466	0.000348776	0.751453	132698	13330	+-+
702.4	Degenerative skin disorders	dermatologic	-0.00690631	0.00425672	0.104707	84498	112	--.
938	Dermatitis due to solar radiation	dermatologic	0.00016939	0.000666723	0.799447	119072	3630	+-+
709	Diffuse diseases of connective tissue	dermatologic	0.000135638	0.000977553	0.889645	121188	1509	++-
704	Diseases of hair and hair follicles	dermatologic	0.00038424	0.000505406	0.447099	136541	6082	+--
703	Diseases of nail, NOS	dermatologic	0.00136442	0.000534561	0.0106978	132364	3643	+++
706	Diseases of sebaceous glands	dermatologic	0.000194015	0.000364932	0.594971	137042	12573	+--
689	Disorder of skin and subcutaneous tissue NOS	dermatologic	0.000321537	0.00045003	0.474931	138910	8567	+-+
705	Disorders of sweat glands	dermatologic	0.000214263	0.00127827	0.866883	125702	1241	++-
687.4	Disturbance of skin sensation	dermatologic	0.00150691	0.000447909	0.000767307	127893	7791	+++
694	Dyschromia and Vitiligo	dermatologic	0.000911852	0.000507355	0.0722936	127935	7372	+++
705.1	Dyshidrosis	dermatologic	0.000389095	0.00227937	0.864457	124828	273	+--
695.81	Erythema nodosum	dermatologic	0.00202023	0.00277724	0.466967	120689	102	+-+
690	Erythematosquamous dermatosis	dermatologic	0.00014051	0.000696115	0.840034	123537	3107	++-
695	Erythematous conditions	dermatologic	0.000950257	0.000452229	0.0356168	127839	7311	++-
705.3	Hidradenitis	dermatologic	0.00397904	0.00181439	0.0283038	124881	325	+-+
704.2	Hirsutism	dermatologic	0.00230954	0.00139914	0.0988019	131160	627	+++
705.8	Hyperhidrosis	dermatologic	-0.00100737	0.00104422	0.334688	126428	1885	---
686.2	Impetigo	dermatologic	-0.000987949	0.00132455	0.455742	125272	986	--+
703.1	Ingrowing nail	dermatologic	0.00133977	0.000704687	0.0572718	132351	1825	+++
701.4	Keloid scar	dermatologic	0.000751898	0.00166464	0.651495	129639	628	-++
701.1	Keratoderma, acquired	dermatologic	0.000264069	0.000889485	0.766559	130274	1264	+--
687.2	Localized superficial swelling, mass, or lump	dermatologic	0.000374468	0.000785598	0.6336	122714	2575	+-+
695.4	Lupus (localized and systemic)	dermatologic	0.00178591	0.0011162	0.109601	86830	1051	++.
694.2	Other dyschromia	dermatologic	0.000915494	0.000525085	0.0812436	127519	6953	+++
701	Other hypertrophic and atrophic conditions of skin	dermatologic	0.000194817	0.000424336	0.646155	138920	9972	+++
686	Other local infections of skin and subcutaneous tissue	dermatologic	0.0008273	0.000714116	0.246662	127475	3265	+++
709.6	Other specified diffuse diseases of connective tissue	dermatologic	0.00178409	0.00221968	0.421537	119850	122	+--
704.8	Other specified diseases of hair and hair follicles	dermatologic	0.000950799	0.000844087	0.259987	132430	1901	+-+
706.8	Other specified diseases of sebaceous glands	dermatologic	0.00167609	0.000594132	0.00478623	127178	2622	++-
695.8	Other specified erythematous conditions	dermatologic	0.0021128	0.000746427	0.00464676	121647	1064	++-
686.3	Pilonidal cyst	dermatologic	0.00155553	0.00158128	0.325258	124696	409	++-
696.3	Pityriasis	dermatologic	0.000408081	0.0029465	0.889848	86027	248	-+.
709.4	Polymyositis	dermatologic	0.00147273	0.00256633	0.566058	119859	131	+--
695.7	Prurigo and Lichen	dermatologic	9.57079e-05	0.00115304	0.933848	121806	1239	++-
698	Pruritus and related conditions	dermatologic	-0.000119073	0.000650995	0.85487	138987	4082	-+-
696.4	Psoriasis	dermatologic	7.55332e-05	0.000703417	0.914487	121723	3260	-++
696	Psoriasis and related disorders	dermatologic	1.73693e-05	0.000673408	0.979422	122073	3626	-++
696.41	Psoriasis vulgaris	dermatologic	0.000146694	0.000718373	0.838195	121574	3113	-++
696.42	Psoriatic arthropathy	dermatologic	0.00108526	0.00173767	0.532267	118984	486	-+-
686.4	Pyogenic granuloma	dermatologic	0.00112628	0.00174777	0.519312	124615	329	-+-
687.1	Rash and other nonspecific skin eruption	dermatologic	0.00115222	0.000412673	0.00523686	130205	10101	+++
695.3	Rosacea	dermatologic	0.00082048	0.000709833	0.247731	123948	3377	++-
697	Sarcoidosis	dermatologic	0.00375308	0.00097628	0.000120916	121409	828	+++
701.2	Scar conditions and fibrosis of skin	dermatologic	-0.000577558	0.000741135	0.43581	132395	3411	---
706.2	Sebaceous cyst	dermatologic	-0.00081566	0.000512114	0.111221	131498	7026	---
706.3	Seborrhea	dermatologic	0.00236736	0.00219652	0.281133	89710	177	++.
690.1	Seborrheic dermatitis	dermatologic	0.000299371	0.000726976	0.680484	123455	2877	++-
702.2	Seborrheic keratosis	dermatologic	0.000364842	0.00038226	0.339863	135912	10123	+-+
709.2	Sicca syndrome	dermatologic	0.00288887	0.00136332	0.0340909	120160	442	++-
681	Superficial cellulitis and abscess	dermatologic	0.000760401	0.000384083	0.0477281	135584	11415	+++
687	Symptoms affecting skin	dermatologic	0.000444216	0.000782156	0.570078	123865	3988	--+
695.42	Systemic lupus erythematosus	dermatologic	0.00199554	0.00111072	0.0723972	121534	1018	++-
709.3	Systemic sclerosis	dermatologic	-0.00140296	0.00245198	0.567203	120032	305	---
695.1	Toxic erythema	dermatologic	-0.00604168	0.00347419	0.0820313	120721	136	---
709.7	Unspecified diffuse connective tissue disease	dermatologic	1.23289e-05	0.00127471	0.992283	120410	720	+--
695.9	Unspecified erythematous condition	dermatologic	0.00067564	0.00151464	0.655545	121361	782	+-+
947	Urticaria	dermatologic	0.001669	0.000622512	0.00733858	118494	3066	+++
694.3	Vascular disorders of skin	dermatologic	0.000434214	0.0037953	0.908914	120723	137	--+
694.1	Vitiligo	dermatologic	0.000611748	0.00209785	0.770587	120844	259	+--
550	Abdominal hernia	digestive	0.000126281	0.000342258	0.712154	138385	13055	-+-
564.8	Abnormal findings on exam of gastrointestinal tract/ abdominal area	digestive	-0.00177441	0.000944038	0.060163	104458	2174	---
573.7	Abnormal results of function study of liver	digestive	-0.00151448	0.000682297	0.0264403	129934	4189	--+
573.9	Abnormal serum enzyme levels	digestive	-0.00124822	0.00103107	0.226043	127824	1991	---
573.4	Acute and subacute necrosis of liver	digestive	-0.00670118	0.00289588	0.0206655	89376	251	--.
540.11	Acute appendicitis	digestive	-0.00182884	0.00161253	0.256734	138805	859	---
535.1	Acute gastritis	digestive	-0.000235063	0.000994859	0.813217	125709	1508	+-+
577.1	Acute pancreatitis	digestive	-0.000637093	0.000987014	0.518619	138469	1591	+-+
523.31	Acute periodontitis	digestive	-0.000766692	0.00123382	0.534337	132219	1281	---
565	Anal and rectal conditions	digestive	-0.000471616	0.000559453	0.399231	131905	5286	+--
565.1	Anal and rectal polyp	digestive	6.19477e-05	0.00094611	0.947795	130288	1797	--+
556.11	Angiodysplasia of intestine (without mention of hemorrhage)	digestive	-0.00150941	0.00340198	0.65727	73176	127	--.
526.3	Anomalies of jaw size/symmetry	digestive	-0.0143026	0.00889697	0.107926	131058	120	---
524.3	Anomalies of tooth position/malocclusion	digestive	-0.000822038	0.00448999	0.854733	131091	156	--+
540	Appendiceal conditions	digestive	-0.00176477	0.00137354	0.19885	138984	1155	---
540.1	Appendicitis	digestive	-0.00204373	0.0016994	0.229125	138774	830	---
526.42	Arthralgia/ankylosis of temporomandibular joint	digestive	-0.00907844	0.00808102	0.261256	95512	443	--.
572	Ascites (non malignant)	digestive	-0.00420879	0.00106847	8.17958e-05	127644	1830	--+
535.2	Atrophic gastritis	digestive	-0.00225524	0.00133081	0.0901442	125189	981	--+
539	Bariatric surgery	digestive	0.00158477	0.00125774	0.207665	101474	1944	++.
530.13	Barrett's esophagus	digestive	0.000295992	0.00175443	0.866024	80500	521	+-.
578.2	Blood in stool	digestive	-0.000416856	0.000584091	0.475423	124387	4475	+--
574.2	Calculus of bile duct	digestive	0.000911206	0.00107506	0.39667	132522	953	+-+
557.1	Celiac disease	digestive	-0.000800906	0.0018327	0.662106	102901	599	+--
528.3	Cellulitis and abscess of oral soft tissues	digestive	-0.00248326	0.00272053	0.361355	135035	220	+--
575.1	Cholangitis	digestive	-0.000696428	0.00218627	0.750071	131902	312	--+
574.3	Cholecystitis without cholelithiasis	digestive	7.51046e-06	0.000948578	0.993683	133498	1929	--+
574.1	Cholelithiasis	digestive	0.0005921	0.000561352	0.291528	136581	5080	+++
574	Cholelithiasis and cholecystitis	digestive	0.000510368	0.000509005	0.316016	137492	6103	+-+
574.11	Cholelithiasis with acute cholecystitis	digestive	0.000874599	0.00121773	0.472621	132382	797	+-+
574.12	Cholelithiasis with other cholecystitis	digestive	0.000471125	0.000900795	0.600967	133593	2067	-++
575.6	Cholesterolosis of gallbladder	digestive	0.00140524	0.00143657	0.32798	131975	375	+-+
571	Chronic liver disease and cirrhosis	digestive	-0.000334506	0.00061593	0.587067	130529	4806	+-+
577.2	Chronic pancreatitis	digestive	-0.00179697	0.00144451	0.2135	137639	766	+-+
573.1	Chronic passive congestion of liver	digestive	0.00322299	0.00193321	0.0954805	125958	122	+++
523.32	Chronic periodontitis	digestive	1.27616e-05	0.00179029	0.994313	131365	438	-+-
571.51	Cirrhosis of liver without mention of alcohol	digestive	-0.00457462	0.00137448	0.000873895	126902	1078	---
536.7	Complications of gastrostomy, colostomy and enterostomy	digestive	-0.00171241	0.00230855	0.458227	90178	181	+-.
563	Constipation	digestive	-4.87067e-05	0.000429716	0.909756	111094	9028	+-+
577.3	Cyst and pseudocyst of pancreas	digestive	0.000474445	0.00145981	0.745177	137371	506	+-+
526.1	Cysts of the jaws	digestive	-0.00707071	0.00490512	0.149445	131071	139	---
521.1	Dental caries	digestive	0.000155914	0.00128992	0.903794	133337	2433	-++
524	Dentofacial anomalies, including malocclusion	digestive	0.0010845	0.00371171	0.770146	131204	270	--+
550.2	Diaphragmatic hernia	digestive	0.000404309	0.000440914	0.359153	132157	6276	++-
561.1	Diarrhea	digestive	-0.00152804	0.000509503	0.00270803	110171	7869	---
529	Diseases and other conditions of the tongue	digestive	-0.00193212	0.00164401	0.239895	135436	645	---
530	Diseases of esophagus	digestive	0.000131373	0.000276553	0.63476	137756	25703	+-+
521	Diseases of hard tissues of teeth	digestive	0.000109322	0.00128653	0.932282	133388	2486	-++
528.5	Diseases of lips	digestive	-0.00122741	0.00195034	0.529134	135233	429	--+
577	Diseases of pancreas	digestive	-0.000973842	0.000827701	0.23937	138936	2475	--+
522	Diseases of pulp and periapical tissues	digestive	0.00126163	0.00145049	0.384411	132471	1557	-++
526	Diseases of the jaws	digestive	-0.00381383	0.00189202	0.0438271	133260	2345	---
528	Diseases of the oral soft tissues, excluding lesions specific for gingiva and tongue	digestive	-0.00210925	0.000836022	0.0116371	137686	2947	---
527	Diseases of the salivary glands	digestive	-0.000436678	0.00125287	0.727432	135766	1054	+-+
530.5	Disorders of esophageal motility	digestive	0.00159853	0.00086084	0.0633199	113697	716	+--
536	Disorders of function of stomach	digestive	0.000486656	0.000616213	0.429672	128377	4164	+++
520	Disorders of tooth development	digestive	0.000225312	0.00175806	0.898023	132083	1164	+-+
527.7	Disturbance of salivary secretion	digestive	0.00148402	0.00191787	0.439056	135064	246	++-
520.2	Disturbances in tooth eruption	digestive	7.65354e-05	0.00183786	0.966783	131921	993	++-
562.2	Diverticulitis	digestive	-0.000464863	0.000781737	0.552075	75121	2072	--.
562.1	Diverticulosis	digestive	-0.000346378	0.000404761	0.392131	110879	9320	+--
562	Diverticulosis and diverticulitis	digestive	-0.000358331	0.000386846	0.354296	111755	10196	+--
531.3	Duodenal ulcer	digestive	0.000159478	0.00123656	0.897382	136193	862	--+
535.6	Duodenitis	digestive	-0.00124855	0.00107706	0.246367	125500	1397	---
536.8	Dyspepsia and other specified disorders of function of stomach	digestive	0.000560011	0.000652961	0.391087	127928	3714	+++
532	Dysphagia	digestive	-0.00037844	0.000571733	0.508024	116350	5150	--+
530.2	Esophageal bleeding (varices/hemorrhage)	digestive	-0.00340638	0.00168444	0.0431491	113645	683	--+
530.1	Esophagitis, GERD and related diseases	digestive	0.000293178	0.000304693	0.335945	134282	21378	+-+
550.3	Femoral hernia	digestive	0.00169456	0.00249703	0.49737	126567	182	-++
561.2	Flatulence	digestive	-0.00140627	0.000815193	0.0845138	105434	3146	--+
564	Functional digestive disorders	digestive	-0.000343209	0.000437495	0.432755	110465	8626	+--
531.2	Gastric ulcer	digestive	-0.000124055	0.00114763	0.913919	136377	1074	+-+
535	Gastritis and duodenitis	digestive	-0.000266548	0.000397316	0.502303	135057	11406	+-+
535.9	Gastritis and duodenitis, NOS	digestive	-0.00048194	0.000532873	0.365774	130484	6270	+--
530.7	Gastroesophageal laceration-hemorrhage syndrome	digestive	-0.00537016	0.00344703	0.119255	113110	121	--+
569.2	Gastrointestinal complications	digestive	-0.00303059	0.00111023	0.00633941	129971	1276	--+
578	Gastrointestinal hemorrhage	digestive	-0.000262303	0.000344447	0.446347	133803	14133	--+
536.3	Gastroparesis	digestive	-0.00219861	0.00238641	0.356892	90408	411	--.
530.11	GERD	digestive	0.000319867	0.000308555	0.299893	132880	20401	+-+
523	Gingival and periodontal diseases	digestive	-0.000547645	0.00101559	0.589722	133488	2567	---
523.1	Gingivitis	digestive	8.46925e-05	0.0030024	0.977496	131295	360	++-
529.1	Glossitis	digestive	-0.00284573	0.00250718	0.256362	135089	274	---
529.6	Glossodynia	digestive	-0.00196961	0.00404381	0.62621	134936	118	---
530.9	Heartburn	digestive	0.00110492	0.000806473	0.170667	114694	1733	++-
578.1	Hematemesis	digestive	-0.00380544	0.00145262	0.00880068	120700	773	--+
531.1	Hemorrhage from gastrointestinal ulcer	digestive	-0.0028931	0.00143611	0.0439529	135918	561	--+
578.9	Hemorrhage of gastrointestinal tract	digestive	-0.000622973	0.000452594	0.168682	127186	7402	--+
578.8	Hemorrhage of rectum and anus	digestive	-0.000385275	0.000544237	0.478997	125635	5777	--+
573.3	Hepatomegaly	digestive	-0.00756348	0.00173526	1.30837e-05	126371	541	---
559	Ileostomy status	digestive	-0.00330135	0.00225553	0.143284	102704	389	--+
560.2	Impaction of intestine	digestive	0.00100813	0.00169487	0.551971	102526	207	+--
550.6	Incisional hernia	digestive	-0.00192199	0.00132905	0.148137	94549	847	--.
555	Inflammatory bowel disease and other gastroenteritis and colitis	digestive	-0.00265369	0.000900146	0.00319765	104652	2350	---
526.5	Inflammatory conditions of jaw	digestive	-0.00125252	0.0035629	0.725181	131081	144	+-+
550.1	Inguinal hernia	digestive	-0.000457573	0.000540526	0.397256	131014	4859	-++
557	Intestinal malabsorption (non-celiac)	digestive	-0.00202795	0.00155114	0.191079	103129	828	---
560	Intestinal obstruction without mention of hernia	digestive	-0.00302655	0.000729363	3.33096e-05	105084	2820	---
564.1	Irritable Bowel Syndrome	digestive	0.000324637	0.000531521	0.541352	107264	5031	+--
573.5	Jaundice (not of newborn)	digestive	-0.00698282	0.00176211	7.40869e-05	126349	528	--+
526.9	Jaw disease NOS	digestive	-0.00711112	0.00600494	0.236329	131332	398	-+-
528.6	Leukoplakia of oral mucosa	digestive	-0.00233618	0.00316333	0.4602	134988	177	---
571.8	Liver abscess and sequelae of chronic liver disease	digestive	-0.00408892	0.0014249	0.00410957	126714	887	--+
573.2	Liver replaced by transplant	digestive	-0.0010869	0.00239721	0.65026	89287	162	+-.
525.1	Loss of teeth or edentulism	digestive	0.000443832	0.00361023	0.902157	95303	234	-+.
558	Noninfectious gastroenteritis	digestive	-0.0012241	0.000497446	0.013864	109702	7464	---
579.8	Nonspecific abnormal findings in stool contents	digestive	-0.00112784	0.000701195	0.107736	122842	2969	---
575.9	Nonspecific abnormal findings on radiological and other examination of biliary tract	digestive	0.00213191	0.00231904	0.357935	131787	188	+-+
573.6	Nonspecific elevation of levels of transaminase or lactic acid dehydrogenase [LDH]	digestive	0.00067243	0.00114097	0.555626	90291	1166	+-.
575.2	Obstruction of bile duct	digestive	-0.00411452	0.00164643	0.0124526	132102	512	--+
528.12	Oral aphthae	digestive	0.00139759	0.00187742	0.45662	135289	473	-++
575	Other biliary tract disease	digestive	-0.000910444	0.000799597	0.254858	134219	2702	+-+
571.5	Other chronic nonalcoholic liver disease	digestive	-0.000381659	0.000639924	0.550899	130111	4368	+--
525	Other diseases of the teeth and supporting structures	digestive	-0.000421714	0.00172217	0.806554	132535	1629	+--
575.8	Other disorders of biliary tract	digestive	-0.00281976	0.00141151	0.0457505	132518	927	--+
575.7	Other disorders of gallbladder	digestive	-0.00128458	0.00118902	0.27998	132761	1187	+--
569	Other disorders of intestine	digestive	-0.00110424	0.000532268	0.0380239	134686	6078	---
573	Other disorders of liver	digestive	-0.000957997	0.000614661	0.119096	130842	5172	--+
568	Other disorders of peritoneum	digestive	-0.000214519	0.00101764	0.833044	130335	1755	+-+
537	Other disorders of stomach and duodenum	digestive	-0.000943038	0.00097821	0.335024	126236	2088	---
560.4	Other intestinal obstruction	digestive	-0.00240703	0.000843854	0.00433871	104135	1854	+--
527.8	Other specified diseases of the salivary glands	digestive	-0.00751204	0.00361612	0.0377669	134937	119	---
535.8	Other specified gastritis	digestive	-0.00133781	0.000886712	0.131367	126216	2218	--+
579	Other symptoms involving abdomen and pelvis	digestive	-0.000268533	0.000593944	0.651184	124720	4877	+--
560.1	Paralytic ileus	digestive	-0.00412604	0.00115896	0.000370691	103491	1182	---
531	Peptic ulcer (excl. esophageal)	digestive	-4.54475e-05	0.000579964	0.93754	138903	3643	+-+
531.4	Peptic ulcer, site unspecified	digestive	-0.000205471	0.000747323	0.78336	137391	2027	+-+
522.5	Periapical abscess	digestive	0.00186858	0.00159092	0.240184	132037	1117	-++
523.3	Periodontitis (acute or chronic)	digestive	-0.000149426	0.00109656	0.891609	132438	1500	---
568.1	Peritoneal adhesions (postoperative) (postinfection)	digestive	0.000675094	0.00106669	0.526808	129823	1238	+-+
560.3	Peritoneal or intestinal adhesions	digestive	-0.00413466	0.00199647	0.0383606	102723	405	--+
567	Peritonitis and retroperitoneal infections	digestive	-0.00209118	0.00134971	0.121295	129735	1051	---
564.9	Personal history of diseases of digestive system	digestive	-0.000682173	0.000767591	0.374154	104405	2447	+--
571.81	Portal hypertension	digestive	-0.00556727	0.00207581	0.00731897	126258	426	--+
571.6	Primary biliary cirrhosis	digestive	-0.00264527	0.00339344	0.43567	125995	161	---
522.1	Pulpitis and necrosis of tooth pulp	digestive	0.00468821	0.00236641	0.0475748	131306	370	+++
530.14	Reflux esophagitis	digestive	-2.99712e-05	0.000563881	0.957611	117482	4656	++-
555.1	Regional enteritis	digestive	-0.00424413	0.00123219	0.000572385	103595	1275	---
527.2	Sialoadenitis	digestive	0.000831838	0.00148974	0.576586	135373	562	+-+
528.7	Sialolithiasis	digestive	0.00174743	0.00337416	0.604537	134946	132	+++
579.2	Splenomegaly	digestive	-0.00108588	0.00164975	0.510406	120782	848	--+
528.1	Stomatitis and mucositis	digestive	-0.00295848	0.00182165	0.104362	99150	733	--.
528.11	Stomatitis and mucositis (ulcerative)	digestive	-0.00570623	0.00181681	0.00168487	135343	533	---
530.3	Stricture and stenosis of esophagus	digestive	-0.000327449	0.00123677	0.791192	113788	836	+-+
561	Symptoms involving digestive system	digestive	-0.00023835	0.000530548	0.65325	108003	6003	+-+
526.41	Temporomandibular joint disorder, unspecified	digestive	-0.00175885	0.0022372	0.431761	131975	1049	+--
526.4	Temporomandibular joint disorders	digestive	-0.000135993	0.00331213	0.967249	96305	1236	+-.
569.1	Toxic gastroenteritis and colitis	digestive	0.000950562	0.00276209	0.730737	128872	181	+++
530.12	Ulcer of esophagus	digestive	-9.0272e-05	0.00118322	0.939185	113911	954	+-+
556.1	Ulceration of intestine	digestive	-0.0030823	0.0017225	0.0735452	102894	578	---
556	Ulceration of the lower GI tract	digestive	-0.00193124	0.00147919	0.191687	103009	701	+-+
555.2	Ulcerative colitis	digestive	-0.00236908	0.0010647	0.0260732	103822	1513	---
555.21	Ulcerative colitis (chronic)	digestive	-0.00205588	0.00143519	0.152008	103127	805	+--
550.4	Umbilical hernia	digestive	0.00281096	0.000908059	0.00196436	127771	1431	+++
550.5	Ventral hernia	digestive	-0.000143154	0.00104776	0.891324	127816	1437	+-+
250.4	Abnormal glucose	endocrine/metabolic	0.00201125	0.00074025	0.00658797	87486	3980	++.
246.7	Abnormal results of function study of thyroid	endocrine/metabolic	0.00209029	0.00171629	0.223258	120345	446	+++
278.4	Abnormal weight gain	endocrine/metabolic	0.00322825	0.000630512	3.0546e-07	124890	3034	+++
276.4	Acid-base balance disorder	endocrine/metabolic	-0.00435636	0.0011764	0.000212962	90509	1450	--.
276.41	Acidosis	endocrine/metabolic	-0.00460141	0.00129303	0.000372776	127448	1239	---
244.2	Acquired hypothyroidism	endocrine/metabolic	0.00115476	0.00206253	0.575565	120405	508	+++
255.1	Adrenal hyperfunction	endocrine/metabolic	0.000803402	0.00191929	0.675514	95352	367	++.
255.2	Adrenal hypofunction	endocrine/metabolic	-0.00255958	0.00195651	0.190792	95520	535	--.
260.3	Adult failure to thrive	endocrine/metabolic	-0.00379491	0.00164052	0.0207097	95054	589	--.
276.42	Alkalosis	endocrine/metabolic	-0.00714414	0.00255189	0.00511734	126460	228	--+
270.33	Amyloidosis	endocrine/metabolic	0.00149093	0.0024029	0.534948	135612	143	++-
260.6	Anorexia	endocrine/metabolic	-0.00405764	0.00143358	0.00464857	132191	899	---
253.4	Anterior pituitary disorders	endocrine/metabolic	0.00460336	0.0020571	0.0252348	95132	147	-+.
279.2	Autoimmune disease NEC	endocrine/metabolic	-0.000529394	0.00103014	0.607319	99668	2155	--.
260.1	Cachexia	endocrine/metabolic	-0.00965711	0.00259893	0.000202561	94641	176	--.
274.21	Chondrocalcinosis	endocrine/metabolic	0.000727067	0.00138828	0.600476	135437	482	-++
245.21	Chronic lymphocytic thyroiditis	endocrine/metabolic	0.00377228	0.000833485	6.01356e-06	120808	911	+++
245.2	Chronic thyroiditis	endocrine/metabolic	0.00372363	0.000835688	8.35932e-06	120815	915	++-
274.2	Crystal arthropathies	endocrine/metabolic	0.000962955	0.00124753	0.44018	135477	520	++-
255.11	Cushing's syndrome	endocrine/metabolic	-0.00232175	0.0031736	0.464425	132351	180	+-+
279.11	Deficiency of humoral immunity	endocrine/metabolic	-0.002632	0.00190527	0.167146	135560	600	--+
253.3	Diabetes insipidus	endocrine/metabolic	0.00175278	0.00299306	0.558134	132304	132	++-
250	Diabetes mellitus	endocrine/metabolic	0.00130413	0.000304557	1.85183e-05	137051	18135	++-
250.15	Diabetes type 1 with peripheral circulatory disorders	endocrine/metabolic	0.00214967	0.00202871	0.289315	83664	158	++.
250.25	Diabetes type 2 with peripheral circulatory disorders	endocrine/metabolic	0.00381003	0.000844026	6.35812e-06	84266	760	++.
250.7	Diabetic retinopathy	endocrine/metabolic	0.0028794	0.000943088	0.00226448	137447	997	++-
279	Disorders involving the immune mechanism	endocrine/metabolic	0.000618086	0.000510325	0.225833	138555	6434	+--
255	Disorders of adrenal glands	endocrine/metabolic	0.000190874	0.000952463	0.841167	132526	1627	+-+
277.4	Disorders of bilirubin excretion	endocrine/metabolic	-0.00219607	0.00180924	0.224822	137660	423	-++
275.5	Disorders of calcium/phosphorus metabolism	endocrine/metabolic	-0.00158868	0.0009856	0.106985	137428	1631	---
271	Disorders of carbohydrate transport and metabolism	endocrine/metabolic	-0.000728471	0.00126929	0.566022	138954	1167	---
276	Disorders of fluid, electrolyte, and acid-base balance	endocrine/metabolic	-0.000426351	0.000384683	0.267724	138297	12336	--+
272	Disorders of lipoid metabolism	endocrine/metabolic	0.0021631	0.00026156	1.33976e-16	138259	47524	+++
275.3	Disorders of magnesium metabolism	endocrine/metabolic	-0.00427341	0.00174272	0.0142006	136468	643	---
275	Disorders of mineral metabolism	endocrine/metabolic	-0.000829108	0.000740085	0.262591	138874	3140	---
252	Disorders of parathyroid gland	endocrine/metabolic	0.00159631	0.000924116	0.0840977	133440	1294	++-
275.53	Disorders of phosphorus metabolism	endocrine/metabolic	-0.00571141	0.00244223	0.0193558	136202	389	--+
270.3	Disorders of plasma protein metabolism	endocrine/metabolic	-0.000176516	0.000701985	0.801465	101193	3143	-+.
270	Disorders of protein plasma/amino-acid transport and metabolism	endocrine/metabolic	0.000120461	0.000664265	0.856097	138846	3392	-++
253	Disorders of the pituitary gland and its hypothalamic control	endocrine/metabolic	0.00186894	0.000875861	0.0328565	133496	1335	++-
270.1	Disturbances of amino-acid transport	endocrine/metabolic	0.00256428	0.00212501	0.227543	135623	151	++-
277.7	Dysmetabolic syndrome X	endocrine/metabolic	-0.000441928	0.0030689	0.885499	100242	262	+-.
276.1	Electrolyte imbalance	endocrine/metabolic	0.000274994	0.000470213	0.558663	133527	7294	++-
242.3	Exophthalmos	endocrine/metabolic	0.0032317	0.00147722	0.028692	120082	183	+++
276.6	Fluid overload	endocrine/metabolic	0.00043355	0.00106564	0.684123	127535	1311	-++
255.21	Glucocorticoid deficiency	endocrine/metabolic	-0.0040432	0.00324051	0.212139	132429	258	---
274.1	Gout	endocrine/metabolic	0.00256836	0.000484406	1.14491e-07	138435	3604	+++
274	Gout and other crystal arthropathies	endocrine/metabolic	0.00228287	0.000465495	9.38222e-07	138874	4045	+++
274.11	Gouty arthropathy	endocrine/metabolic	0.00243766	0.00082783	0.00323337	135987	1030	++-
242.1	Graves' disease	endocrine/metabolic	0.00258313	0.00121675	0.0337562	120843	952	-++
255.12	Hyperaldosteronism	endocrine/metabolic	0.00454702	0.00127184	0.000350033	95104	119	++.
275.6	Hypercalcemia	endocrine/metabolic	0.000481389	0.00130012	0.711184	99249	732	-+.
272.11	Hypercholesterolemia	endocrine/metabolic	0.00285041	0.000300332	2.29124e-21	116511	25673	+++
272.14	Hyperchylomicronemia	endocrine/metabolic	0.00367227	0.0026879	0.171869	58022	119	++.
272.12	Hyperglyceridemia	endocrine/metabolic	0.00237514	0.000761116	0.00180481	93280	1697	++-
272.1	Hyperlipidemia	endocrine/metabolic	0.00207806	0.000279237	9.92351e-14	135766	44301	+++
276.11	Hyperosmolality and/or hypernatremia	endocrine/metabolic	-0.002415	0.00198424	0.22357	126644	420	+--
252.1	Hyperparathyroidism	endocrine/metabolic	0.00173729	0.000943669	0.0656227	133346	1196	++-
276.13	Hyperpotassemia	endocrine/metabolic	0.000434622	0.000744744	0.559499	128175	1965	+-+
275.51	Hypocalcemia	endocrine/metabolic	-0.00258288	0.00197875	0.191788	99009	492	--.
251.1	Hypoglycemia	endocrine/metabolic	0.000368155	0.00113373	0.745386	115500	891	+-+
252.2	Hypoparathyroidism	endocrine/metabolic	0.000804185	0.00313702	0.797678	132322	156	-+-
276.14	Hypopotassemia	endocrine/metabolic	0.000740605	0.000681898	0.277437	129635	3461	-++
276.12	Hyposmolality and/or hyponatremia	endocrine/metabolic	-0.000232761	0.000775743	0.76414	128704	2569	-++
244	Hypothyroidism	endocrine/metabolic	0.00159468	0.000358196	8.5086e-06	132222	12530	+++
244.4	Hypothyroidism NOS	endocrine/metabolic	0.00153923	0.000361694	2.08469e-05	131884	12183	+++
276.5	Hypovolemia	endocrine/metabolic	-0.00235162	0.000545911	1.64969e-05	132356	6211	--+
279.1	Immunity deficiency	endocrine/metabolic	-0.00162202	0.00127456	0.203154	136024	1061	+-+
250.41	Impaired fasting glucose	endocrine/metabolic	0.00378338	0.000922208	4.08661e-05	120832	1621	+++
250.3	Insulin pump user	endocrine/metabolic	-0.000187138	0.00121154	0.877244	85203	1697	+-.
271.3	Intestinal disaccharidase deficiencies and disaccharide malabsorption	endocrine/metabolic	-0.000914874	0.00135051	0.498134	138849	1062	---
264	Lack of normal physiological development	endocrine/metabolic	-0.00447383	0.00155206	0.00394508	131934	624	--+
264.9	Lack of normal physiological development, unspecified	endocrine/metabolic	-0.00244429	0.00489519	0.617551	131420	110	--+
277.51	Lipoprotein disorders	endocrine/metabolic	-0.00190159	0.00223524	0.394918	137643	397	---
278.3	Localized adiposity	endocrine/metabolic	0.00300837	0.00148814	0.0432223	122297	441	++-
262	Mineral deficiency NEC	endocrine/metabolic	-0.00581799	0.00304515	0.0560594	131551	257	---
272.13	Mixed hyperlipidemia	endocrine/metabolic	0.00225028	0.000616738	0.000263586	95897	4317	++-
278.11	Morbid obesity	endocrine/metabolic	0.00553434	0.000618428	3.58535e-19	89346	3902	++.
241.2	Nontoxic multinodular goiter	endocrine/metabolic	0.0017605	0.000769008	0.0220613	122256	2366	++-
241	Nontoxic nodular goiter	endocrine/metabolic	0.00162311	0.000606873	0.00748297	124086	4208	++-
241.1	Nontoxic uninodular goiter	endocrine/metabolic	0.001533	0.000699674	0.0284503	123202	3314	+++
260.22	Nutritional marasmus	endocrine/metabolic	-0.0110811	0.00292212	0.000149344	94612	147	--.
278.1	Obesity	endocrine/metabolic	0.00498989	0.000378521	1.10503e-39	136664	15306	+++
250.42	Other abnormal glucose	endocrine/metabolic	0.0017091	0.000902091	0.0581461	122195	2968	+++
271.9	Other disorders of carbohydrate transport and metabolism	endocrine/metabolic	0.0024245	0.00277291	0.381926	137905	109	++-
277.5	Other disorders of lipoid metabolism	endocrine/metabolic	-0.000140663	0.00146768	0.923648	138118	875	-++
277	Other disorders of metabolism	endocrine/metabolic	0.000776495	0.000860637	0.366933	137732	2064	+++
253.7	Other disorders of neurohypophysis	endocrine/metabolic	0.00159692	0.00121776	0.189735	132464	295	+-+
251	Other disorders of pancreatic internal secretion	endocrine/metabolic	-0.0040311	0.00229635	0.0791849	132375	351	--+
246	Other disorders of thyroid	endocrine/metabolic	0.00109832	0.000538	0.0412021	125184	5290	+++
259	Other endocrine disorders	endocrine/metabolic	-0.00164945	0.00180576	0.361013	132886	718	---
279.7	Other immunological findings	endocrine/metabolic	0.000735864	0.00132448	0.578494	135952	992	++-
263	Other nutritional deficiency	endocrine/metabolic	0.00125848	0.00110269	0.253755	95313	848	+-.
279.8	Other specified disorders involving the immune mechanism	endocrine/metabolic	-0.00376039	0.00301282	0.211983	135269	307	---
270.38	Other specified disorders of plasma protein metabolism	endocrine/metabolic	-0.00311346	0.00223565	0.163729	98480	430	-+.
256	Ovarian dysfunction	endocrine/metabolic	0.00219386	0.00111092	0.0482898	95906	921	++.
278	Overweight, obesity and other hyperalimentation	endocrine/metabolic	0.0044121	0.000344155	1.26526e-37	138501	19839	+++
270.32	Paraproteinemia	endocrine/metabolic	0.000132353	0.000874072	0.879644	136888	1430	-+-
253.1	Pituitary hyperfunction	endocrine/metabolic	0.0043638	0.00128996	0.000717293	132678	506	++-
253.2	Pituitary hypofunction	endocrine/metabolic	0.00244021	0.0018739	0.192845	132409	239	-+-
270.31	Polyclonal hypergammaglobulinemia	endocrine/metabolic	0.000184602	0.00128411	0.885691	136427	955	+--
256.4	Polycystic ovaries	endocrine/metabolic	0.00179546	0.00145749	0.217994	132972	800	++-
276.8	Polydipsia	endocrine/metabolic	0.0016883	0.00277256	0.542571	126459	221	+++
250.6	Polyneuropathy in diabetes	endocrine/metabolic	0.00362636	0.00079427	4.97959e-06	120201	944	++-
258.1	Postablative ovarian failure	endocrine/metabolic	0.00316613	0.00285978	0.268241	95130	145	-+.
260	Protein-calorie malnutrition	endocrine/metabolic	-0.0033288	0.000607585	4.28356e-08	132894	3990	--+
269	Proteinuria	endocrine/metabolic	0.000993221	0.000891863	0.26543	135748	1437	++-
261.41	Rickets or osteomalacia	endocrine/metabolic	0.00228682	0.00206478	0.268061	131462	152	++-
249	Secondary diabetes mellitus	endocrine/metabolic	-0.00722458	0.00305973	0.0182166	83766	271	--.
244.1	Secondary hypothyroidism	endocrine/metabolic	0.00273406	0.000953289	0.00413035	120846	953	+++
260.2	severe protein-calorie malnutrition	endocrine/metabolic	-0.00973592	0.00246939	8.05886e-05	94711	246	--.
240	Simple and unspecified goiter	endocrine/metabolic	0.000430607	0.000914126	0.637599	121472	2032	-+-
257	Testicular dysfunction	endocrine/metabolic	0.00116794	0.00132858	0.379352	132904	735	-+-
257.1	Testicular hypofunction	endocrine/metabolic	0.00158682	0.00132062	0.229527	132855	686	++-
246.2	Thyroid cyst	endocrine/metabolic	0.00309962	0.00180745	0.086361	84715	184	++.
245	Thyroiditis	endocrine/metabolic	0.00199426	0.000841205	0.0177537	121628	1733	++-
245.1	Thyroiditis, acute and subacute	endocrine/metabolic	0.00101747	0.00240828	0.672667	120032	133	+--
242	Thyrotoxicosis with or without goiter	endocrine/metabolic	0.00134295	0.000644689	0.0372418	123240	3364	+++
242.2	Toxic multinodular goiter	endocrine/metabolic	-0.000851603	0.00208408	0.682817	120196	297	-++
250.1	Type 1 diabetes	endocrine/metabolic	0.0012561	0.000581846	0.0308637	122860	3611	++-
250.11	Type 1 diabetes with ketoacidosis	endocrine/metabolic	-0.0054379	0.00286399	0.0576023	119490	235	--+
250.14	Type 1 diabetes with neurological manifestations	endocrine/metabolic	0.00285028	0.0010574	0.00702744	84102	596	++.
250.13	Type 1 diabetes with ophthalmic manifestations	endocrine/metabolic	0.00272836	0.00179803	0.129162	83803	297	++.
250.12	Type 1 diabetes with renal manifestations	endocrine/metabolic	0.00285127	0.00145736	0.0504104	83814	308	++.
250.2	Type 2 diabetes	endocrine/metabolic	0.0011853	0.000313149	0.000153655	135432	16438	++-
250.21	Type 2 diabetes with ketoacidosis	endocrine/metabolic	-0.00700233	0.00231792	0.00251974	119604	347	---
250.24	Type 2 diabetes with neurological manifestations	endocrine/metabolic	0.00304488	0.000726636	2.78496e-05	121016	1759	+++
250.23	Type 2 diabetes with ophthalmic manifestations	endocrine/metabolic	0.00342032	0.00100191	0.000640639	120130	884	++-
250.22	Type 2 diabetes with renal manifestations	endocrine/metabolic	0.00302813	0.000824941	0.00024187	84709	1203	++.
272.9	Unspecified disorder of lipoid metabolism	endocrine/metabolic	0.00225204	0.00102238	0.0276129	92684	1106	+++
261.2	Vitamin B-complex deficiencies	endocrine/metabolic	-0.00227593	0.00109618	0.0378727	132671	1404	---
261.4	Vitamin D deficiency	endocrine/metabolic	-0.000111171	0.000822882	0.892533	134885	3652	+-+
261	Vitamin deficiency	endocrine/metabolic	-0.000755809	0.000671651	0.260462	136129	4936	+--
598	Abnormal findings on examination of urine	genitourinary	-0.00184029	0.00107723	0.0875721	138213	1181	---
611	Abnormal findings on mammogram or breast exam	genitourinary	-0.000631085	0.000468463	0.177935	133064	12204	---
611.1	Abnormal mammogram	genitourinary	-0.000969636	0.000645842	0.133265	127247	6379	--+
792	Abnormal Papanicolaou smear of cervix and cervical HPV	genitourinary	0.000752042	0.000671441	0.262696	90465	4871	++.
589	Abnormal results of function study of kidney	genitourinary	0.00100935	0.000933181	0.279422	127058	1162	+++
609.2	Abnormal spermatozoa	genitourinary	0.00219797	0.0027436	0.423058	127115	106	-++
614.54	Abscess or ulceration of vulva	genitourinary	0.00170632	0.00308673	0.580406	85263	138	+.-
626.11	Absent or infrequent menstruation	genitourinary	0.00117818	0.000907364	0.194129	112177	3308	++-
592.11	Acute cystitis	genitourinary	0.00260187	0.00131057	0.0471115	114102	878	+++
580.13	Acute glomerulonephritis, NOS	genitourinary	0.000497091	0.00202969	0.806526	89302	224	+-.
614.31	Acute inflammatory pelvic disease	genitourinary	0.00580845	0.00293078	0.047493	126536	126	++-
601.11	Acute prostatitis	genitourinary	0.00115525	0.00133158	0.385627	133828	339	+-+
585.1	Acute renal failure	genitourinary	-0.00130246	0.000678554	0.0549249	129410	3700	--+
586.1	Anatomical abnormatilies of kidney and ureters	genitourinary	0.00139444	0.00218914	0.524137	89286	208	++.
601.4	Balanoposthitis	genitourinary	0.00124401	0.00146696	0.396429	133922	436	+-+
610	Benign mammary dysplasias	genitourinary	-0.001057	0.000562849	0.0603882	128363	7513	---
610.4	Benign neoplasm of breast	genitourinary	-0.000366561	0.00122158	0.764123	122296	1432	-+-
596.1	Bladder neck obstruction	genitourinary	0.000195646	0.00101135	0.846606	134758	744	++-
612	Breast conditions, congenital or relating to hormones	genitourinary	5.3265e-05	0.00100749	0.957836	122729	1861	+-+
613.9	Breast disorder NOS	genitourinary	0.00200872	0.00137075	0.142808	131775	878	+++
594.1	Calculus of kidney	genitourinary	-0.000257954	0.00063227	0.683288	137245	4262	---
594.2	Calculus of lower urinary tract	genitourinary	-0.00402885	0.00167859	0.0163888	133434	416	+--
594.3	Calculus of ureter	genitourinary	-0.00189259	0.00104197	0.0693138	134686	1678	---
614.51	Cervicitis and endocervicitis	genitourinary	-2.4446e-05	0.0010411	0.981267	129050	2644	-++
592.12	Chronic cystitis	genitourinary	3.2126e-05	0.0018112	0.985848	113572	356	-+-
580.14	Chronic glomerulonephritis, NOS	genitourinary	-0.000467377	0.00144132	0.745733	126349	454	+--
614.32	Chronic inflammatory pelvic disease	genitourinary	4.54074e-06	0.00230262	0.998427	126810	401	-++
592.13	Chronic interstitial cystitis	genitourinary	0.000337819	0.00330838	0.918669	113404	181	--+
585.4	Chronic kidney disease, Stage I or II	genitourinary	0.00201287	0.00134668	0.134997	89978	900	++.
585.33	Chronic Kidney Disease, Stage III	genitourinary	0.0028383	0.00113376	0.012299	90116	1038	++.
585.34	Chronic Kidney Disease, Stage IV	genitourinary	0.00280476	0.00154563	0.0695801	89578	500	-+.
601.12	Chronic prostatitis	genitourinary	0.0006624	0.00134021	0.621128	98553	391	+-.
585.3	Chronic renal failure [CKD]	genitourinary	0.00140409	0.000524544	0.00743351	129941	4129	+++
612.3	Congenital anomalies of breast	genitourinary	0.00148733	0.00360699	0.680085	121060	191	-++
586.2	Cyst of kidney, acquired	genitourinary	0.000957521	0.000602832	0.112202	128611	2778	++-
614.53	Cyst or abscess of Bartholin's gland	genitourinary	0.00148714	0.00228582	0.515307	126811	402	-++
610.1	Cystic mastopathy	genitourinary	-0.00117283	0.000608557	0.0539505	127206	6341	---
592.1	Cystitis	genitourinary	-0.000178119	0.00082801	0.829676	115582	2381	++-
592	Cystitis and urethritis	genitourinary	0.00056684	0.000639015	0.375051	116750	3557	+-+
626	Disorders of menstruation and other abnormal bleeding from female genital tract	genitourinary	0.000881655	0.000436497	0.0433998	125645	17116	+++
604	Disorders of penis	genitourinary	0.00132366	0.000777227	0.0885566	128366	1396	++-
619.2	Disorders of uterus, NEC	genitourinary	-0.000778942	0.00111013	0.482888	89348	1891	+.-
588	Disorders resulting from impaired renal function	genitourinary	0.00236891	0.00148614	0.110935	126292	396	++-
617	Disorders secondary to childbirth, surgery, trauma	genitourinary	4.55727e-05	0.00227819	0.98404	135842	544	++-
626.2	Dysmenorrhea	genitourinary	0.00150445	0.00135135	0.265579	76414	1577	+.+
625.1	Dyspareunia	genitourinary	0.00374353	0.00173412	0.0308695	92999	701	-+.
620	Dysplasia of female genital organs	genitourinary	-0.00557858	0.00274282	0.0419634	97953	266	--.
624.1	Dystrophy of female genital tract	genitourinary	-0.00583001	0.00349206	0.0950174	128782	176	---
599.3	Dysuria	genitourinary	0.000120615	0.000603091	0.841485	127336	5145	++-
796	Elevated prostate specific antigen [PSA]	genitourinary	-0.000101786	0.000631981	0.872047	99019	2531	+-.
585.32	End stage renal disease	genitourinary	0.00345594	0.00123693	0.00520657	89787	709	++.
621	Endometrial hyperplasia	genitourinary	0.00135183	0.00136479	0.321927	98612	738	++.
615	Endometriosis	genitourinary	0.00142541	0.00112481	0.205065	78868	1505	.++
605	Erectile dysfunction [ED]	genitourinary	0.00115009	0.000534252	0.0313418	131162	4173	+++
626.12	Excessive or frequent menstruation	genitourinary	0.00170258	0.000955308	0.0747123	80538	3684	++.
610.2	Fibroadenosis of breast	genitourinary	-0.00131362	0.0015992	0.411403	121420	552	+--
610.3	Fibrosclerosis of breast	genitourinary	2.19778e-05	0.00259187	0.993234	121153	286	-+-
599.5	Frequency of urination and polyuria	genitourinary	0.000468342	0.000518123	0.366037	127626	5439	++-
596.5	Functional disorders of bladder	genitourinary	0.000529908	0.000952947	0.578161	135523	1498	-++
612.1	Galactorrhea	genitourinary	-0.00014968	0.0022798	0.947653	121136	267	+--
618	Genital prolapse	genitourinary	0.00183469	0.000678577	0.00685643	138898	3201	+++
580.1	Glomerulonephritis	genitourinary	0.000372489	0.00103209	0.718168	89875	797	+-.
593.1	Gross hematuria	genitourinary	0.00112041	0.00201208	0.577636	80334	434	-+.
593	Hematuria	genitourinary	-4.21273e-05	0.000426604	0.921336	121739	8618	-+-
603.1	Hydrocele	genitourinary	0.000875296	0.00132787	0.509786	127787	793	--+
595	Hydronephrosis	genitourinary	-0.00202278	0.000986706	0.0403613	134771	1806	--+
600	Hyperplasia of prostate	genitourinary	4.80888e-05	0.000401106	0.90457	136016	10068	+--
612.2	Hypertrophy of breast (Gynecomastia)	genitourinary	-7.93432e-06	0.00112334	0.994364	122301	1433	+-+
623	Hypertrophy of female genital organs	genitourinary	0.00258805	0.00171046	0.130262	134723	762	-++
626.8	Infertility, female	genitourinary	-2.45602e-05	0.000923056	0.978773	111173	2304	+--
626.15	Infertility, female, associated with anovulation	genitourinary	-0.00343412	0.00299946	0.252245	66297	250	.-+
609.1	Infertility, male	genitourinary	0.002112	0.00137349	0.124124	128011	1002	++-
613.1	Inflammatory disease of breast	genitourinary	0.00106875	0.00139713	0.444294	131647	755	+++
614.5	Inflammatory disease of cervix, vagina, and vulva	genitourinary	0.000498121	0.000526468	0.344069	135437	9027	+++
614	Inflammatory diseases of female pelvic organs	genitourinary	0.000410739	0.000470739	0.382913	137629	11257	++-
601	Inflammatory diseases of prostate	genitourinary	0.000441765	0.000610912	0.469604	136405	2949	+--
614.4	Inflammatory diseases of uterus, except cervix	genitourinary	-0.00150849	0.00281373	0.591878	126743	335	+--
626.14	Irregular menstrual bleeding	genitourinary	0.00126984	0.00107057	0.235568	110524	1657	+-+
626.13	Irregular menstrual cycle	genitourinary	0.0010767	0.000635863	0.0904013	115574	6705	+++
626.1	Irregular menstrual cycle/bleeding	genitourinary	0.00138774	0.000549954	0.0116232	119971	11103	++-
587	Kidney replaced by transpant	genitourinary	-0.00249778	0.00158866	0.115891	89812	734	+-.
611.3	Lump or mass in breast	genitourinary	-0.000600144	0.000516791	0.245524	129812	8951	---
609	Male infertility and abnormal spermatozoa	genitourinary	0.00219182	0.00128454	0.0879499	128108	1099	-++
611.11	Mammographic microcalcification	genitourinary	-0.000790324	0.00143431	0.581626	86082	1147	--.
613.5	Mastodynia	genitourinary	0.00116418	0.0008002	0.145708	134257	3361	-++
627	Menopausal and postmenopausal disorders	genitourinary	-0.000385175	0.00041211	0.349973	125561	16757	-+-
593.2	Microscopic hematuria	genitourinary	-0.000351588	0.00189759	0.853008	80626	726	+-.
622.2	Mucous polyp of cervix	genitourinary	0.000974461	0.00116738	0.403864	98965	1091	+-.
580.31	Nephritis and nephropathy in diseases classified elsewhere	genitourinary	0.00341111	0.000929653	0.000243279	89559	481	++.
580.32	Nephritis and nephropathy with pathological lesion	genitourinary	0.00135518	0.00101793	0.183085	126635	742	+--
580.3	Nephritis and nephropathy without mention of glomerulonephritis	genitourinary	0.00250833	0.000805097	0.00183594	90180	1102	++.
580	Nephritis; nephrosis; renal sclerosis	genitourinary	0.00158362	0.000704816	0.0246491	127778	1896	+--
580.2	Nephrotic syndrome without mention of glomerulonephritis	genitourinary	0.000979802	0.0018469	0.595758	126294	407	++-
580.12	Non-proliferative glomerulonephritis	genitourinary	0.00195031	0.00153644	0.204309	126111	216	+--
619.3	Noninflammatory disorders of cervix	genitourinary	-9.42267e-06	0.000794853	0.990542	132615	3028	+--
619.1	Noninflammatory disorders of ovary, fallopian tube, and broad ligament	genitourinary	-2.5585e-06	0.0010837	0.998116	131508	1910	-+-
619.4	Noninflammatory disorders of vagina	genitourinary	0.00108291	0.00102037	0.28856	132025	2425	+++
619.5	Noninflammatory disorders of vulva and perineum	genitourinary	0.00198911	0.00130191	0.126553	130558	962	+++
619	Noninflammatory female genital disorders	genitourinary	0.000576486	0.000483984	0.233603	138974	9811	++-
599.6	Oliguria and anuria	genitourinary	-0.00269867	0.00214349	0.208027	87587	338	--.
601.3	Orchitis and epididymitis	genitourinary	0.000788871	0.00149786	0.598425	134120	623	+++
599.9	Other abnormality of urination	genitourinary	0.00193048	0.000742484	0.00932142	123751	1551	++-
598.4	Other cells and casts in urine	genitourinary	-0.00175623	0.00128396	0.171366	100560	639	--.
596	Other disorders of bladder	genitourinary	-0.000251781	0.000610371	0.679969	137289	3398	-+-
608	Other disorders of male genital organs	genitourinary	0.00036305	0.000738217	0.622866	129761	2777	++-
602	Other disorders of prostate	genitourinary	-7.84511e-05	0.000943645	0.933743	134408	924	+--
603	Other disorders of testis	genitourinary	0.000751219	0.00104657	0.472888	128359	1380	--+
586	Other disorders of the kidney and ureters	genitourinary	0.000915442	0.000421258	0.0297716	133101	7301	++-
597	Other disorders of urethra and urinary tract	genitourinary	-0.000257501	0.000912094	0.777699	135629	1653	-++
601.8	Other inflammatory disorders of male genital organs	genitourinary	-0.00439854	0.00353543	0.213451	98299	137	+-.
613	Other nonmalignant breast conditions	genitourinary	0.000405487	0.000511128	0.427592	139006	8142	+++
598.9	Other nonspecific findings on examination of urine	genitourinary	-0.000813685	0.00123093	0.508593	138154	1055	---
613.7	Other signs and symptoms in breast	genitourinary	-0.000283662	0.000861582	0.741978	133451	2556	+--
610.8	Other specified benign mammary dysplasias	genitourinary	-0.0015235	0.0019973	0.445596	121406	541	---
613.8	Other specified disorders of breast	genitourinary	-0.00091944	0.000880533	0.2964	133563	2672	---
599.8	Other symptoms involving urinary system	genitourinary	-0.00193884	0.00109108	0.0755697	123535	1321	--+
599	Other symptoms/disorders or the urinary system	genitourinary	0.000405504	0.000318681	0.203215	137472	16908	++-
628	Ovarian cyst	genitourinary	0.00103928	0.00064365	0.106382	114401	5560	+++
625	Pain and other symptoms associated with female genital organs	genitourinary	0.00087443	0.000547775	0.110415	136757	8153	+++
792.1	Papanicolaou smear of cervix or vagina with atypical squamous cells	genitourinary	0.0013955	0.00158467	0.378522	88307	983	+-.
614.3	Pelvic inflammatory disease (PID)	genitourinary	0.000395139	0.00165313	0.811087	127357	948	-+-
614.33	Pelvic inflammatory disease, NOS	genitourinary	0.00066872	0.00224855	0.766161	126972	564	++-
614.1	Pelvic peritoneal adhesions, female (postoperative) (postinfection)	genitourinary	0.00125316	0.00133486	0.347836	127504	1109	++-
622.1	Polyp of corpus uteri	genitourinary	0.00114973	0.000883385	0.193085	136510	2604	+++
622	Polyp of female genital organs	genitourinary	0.00107468	0.000692474	0.120675	137839	3945	+++
627.3	Postmenopausal atrophic vaginitis	genitourinary	-0.00110299	0.00101243	0.275956	110585	1736	-+-
627.1	Postmenopausal bleeding	genitourinary	0.000286184	0.000819956	0.727071	80038	3184	-+.
627.5	Premature menopause and other ovarian failure	genitourinary	-0.00130524	0.00214788	0.543395	109349	481	-+-
627.4	Premenopausal menorrhagia	genitourinary	-0.000352788	0.00238085	0.882203	66474	428	.-+
626.4	Premenstrual tension syndromes	genitourinary	0.00178047	0.001685	0.290668	109560	691	+-+
618.5	Prolapse of vaginal vault after hysterectomy	genitourinary	0.00214913	0.00227262	0.34432	136007	206	-++
618.1	Prolapse of vaginal walls	genitourinary	0.00195577	0.000775778	0.0117009	138086	2353	+++
580.11	Proliferative glomerulonephritis	genitourinary	-0.00309847	0.00206731	0.133928	126144	251	+--
601.1	Prostatitis	genitourinary	0.00054556	0.000717332	0.446932	135232	1745	+--
590	Pyelonephritis	genitourinary	0.000550073	0.00110234	0.617775	114449	1567	+++
604.1	Redundant prepuce and phimosis/BXO	genitourinary	0.00136706	0.00121848	0.261891	127523	540	++-
594.8	Renal colic	genitourinary	-0.00144108	0.00143501	0.315269	133950	930	---
585.31	Renal dialysis	genitourinary	0.00208349	0.000931053	0.0252358	126893	1001	+--
585	Renal failure	genitourinary	0.000617805	0.000441602	0.16181	132546	6901	+++
585.2	Renal failure NOS	genitourinary	0.00160635	0.000567799	0.00466813	128398	2510	++-
580.4	Renal sclerosis, NOS	genitourinary	-6.257e-05	0.00187038	0.973313	89418	340	+-.
599.2	Retention of urine	genitourinary	0.000159001	0.000619859	0.797556	125123	3136	++-
588.2	Secondary hyperparathyroidism (of renal origin)	genitourinary	0.00288562	0.00265846	0.277722	89235	157	-+.
603.2	Spermatocele	genitourinary	0.00101197	0.002793	0.71711	127168	160	-+-
624.9	stress incontinence, female	genitourinary	0.000829947	0.000800795	0.300014	131238	2653	+++
586.4	Stricture/obstruction of ureter	genitourinary	-0.00209152	0.00137781	0.129014	126739	861	---
627.21	Symptomatic artificial menopause	genitourinary	0.00510649	0.00203493	0.012093	77032	178	++.
627.2	Symptomatic menopause	genitourinary	-0.00024273	0.000491761	0.621593	120083	11216	-+-
624	Symptoms involving female genital tract	genitourinary	0.00214577	0.000804565	0.00765325	130008	1782	++-
597.8	Urethral hypermobility/ISD	genitourinary	0.0016627	0.0023693	0.482823	97875	167	-+.
597.1	Urethral stricture (not specified as infectious)	genitourinary	-0.00108629	0.00131576	0.409034	134747	759	---
592.2	Urethritis and urethral syndrome	genitourinary	0.00142963	0.000983927	0.146229	114145	921	+-+
594	Urinary calculus	genitourinary	-0.000914613	0.00056896	0.107941	138187	5577	---
597.2	Urinary complications NEC	genitourinary	-0.000541387	0.00167467	0.746484	134464	436	+-+
599.4	Urinary incontinence	genitourinary	0.00126318	0.000489977	0.00993624	127316	5168	+++
599.1	Urinary obstruction	genitourinary	-0.00228886	0.00199251	0.250665	122552	343	--+
591	Urinary tract infection	genitourinary	8.2825e-05	0.00032107	0.796433	132015	19000	+-+
618.2	Uterine/Uterovaginal prolapse	genitourinary	0.00195559	0.000900914	0.029956	137334	1576	+++
618.6	Vaginal enterocele, congenital or acquired	genitourinary	0.000269642	0.00245069	0.912388	99685	130	+-.
614.52	Vaginitis and vulvovaginitis	genitourinary	0.000358606	0.000561108	0.522756	133785	7378	++-
586.3	Vascular disorders of kidney/hypertrophy	genitourinary	0.0016156	0.00148591	0.276911	89315	237	+-.
586.12	Vesicoureteral reflux	genitourinary	-0.00599716	0.00375075	0.109838	125997	101	---
286.9	Abnormal coagulation profile	hematopoietic	0.00255479	0.00114297	0.0254026	93960	1201	++.
289.9	Abnormality of red blood cells	hematopoietic	-0.00489375	0.00176884	0.00566365	127765	560	--+
283	Acquired hemolytic anemias	hematopoietic	-0.0033589	0.00281956	0.233542	117035	249	+--
285.1	Acute posthemorrhagic anemia	hematopoietic	-0.000546014	0.000788859	0.488839	119299	2510	---
285.21	Anemia in chronic kidney disease	hematopoietic	0.00308728	0.00172712	0.0738509	81610	447	++.
285.22	Anemia in neoplastic disease	hematopoietic	-0.00392011	0.00224684	0.0810339	117179	397	---
285.2	Anemia of chronic disease	hematopoietic	0.000165437	0.00125301	0.894959	117993	1207	-++
284	Aplastic anemia	hematopoietic	-0.00250431	0.00173583	0.1491	117486	712	--+
286	Coagulation defects	hematopoietic	0.000332467	0.000579295	0.566025	135510	5624	+++
286.3	Coagulation defects complicating pregnancy or postpartum	hematopoietic	-0.003748	0.0047591	0.430964	129999	100	+--
286.1	Congenital coagulation defects	hematopoietic	0.000116366	0.002519	0.963155	130239	340	-++
286.12	Congenital deficiency of other clotting factors (including factor VII)	hematopoietic	0.00214212	0.0023879	0.36968	130077	179	-+-
288.1	Decreased white blood cell count	hematopoietic	-0.00387111	0.00111768	0.000533131	92085	1689	--.
286.6	Defibrination syndrome	hematopoietic	0.00244452	0.00241258	0.310946	130015	117	+-+
281.9	Deficiency anemias	hematopoietic	0.000133829	0.00215806	0.950552	81530	367	+-.
289.5	Diseases of spleen	hematopoietic	-0.00385683	0.00186631	0.0387768	127668	470	---
288	Diseases of white blood cells	hematopoietic	-0.00411141	0.000808625	3.68712e-07	129793	3334	---
275.1	Disorders of iron metabolism	hematopoietic	-0.000248781	0.00195721	0.898853	136298	479	-+-
288.2	Elevated white blood cell count	hematopoietic	-0.00568562	0.00133689	2.11051e-05	91827	1431	--.
286.2	Encounter for long-term (current) use of anticoagulants	hematopoietic	-0.0030144	0.000743839	5.06767e-05	95418	2659	--.
288.3	Eosinophilia	hematopoietic	0.000422927	0.00209567	0.840065	127535	328	-+-
286.5	Hemorrhagic disorder due to intrinsic circulating anticoagulants	hematopoietic	-0.00407573	0.00124969	0.00110867	93532	773	--.
282	Hereditary hemolytic anemias	hematopoietic	0.00359359	0.00117542	0.00223355	117766	981	+++
286.8	Hypercoagulable state	hematopoietic	0.00252085	0.00149251	0.0912181	93194	435	++.
280.2	Iron deficiency anemia secondary to blood loss (chronic)	hematopoietic	0.000593304	0.00104306	0.569484	117998	1213	-+-
280	Iron deficiency anemias	hematopoietic	0.000501737	0.000527614	0.341628	122899	6313	+++
280.1	Iron deficiency anemias, unspecified or not due to blood loss	hematopoietic	0.000411301	0.00055973	0.462449	122248	5654	+-+
289.4	Lymphadenitis	hematopoietic	-0.000545363	0.000545489	0.317422	133767	6609	---
281.1	Megaloblastic anemia	hematopoietic	0.000969588	0.000813321	0.233208	82438	1275	+-.
288.11	Neutropenia	hematopoietic	-0.00459782	0.00115117	6.49525e-05	128622	1463	---
286.7	Other and unspecified coagulation defects	hematopoietic	0.00109457	0.000625003	0.0798928	133592	3700	+-+
285	Other anemias	hematopoietic	0.000579898	0.000315107	0.0657208	135016	18458	+++
281	Other deficiency anemia	hematopoietic	0.000585675	0.00075936	0.440544	118586	1811	+--
289	Other diseases of blood and blood-forming organs	hematopoietic	-0.0013412	0.000757195	0.0765156	130898	3786	---
282.8	Other hemoglobinopathies	hematopoietic	0.00335011	0.00156564	0.032373	117245	458	+++
282.9	Other hereditary hemolytic anemias	hematopoietic	-0.000945343	0.00312715	0.762422	116997	209	-+-
281.12	Other vitamin B12 deficiency anemia	hematopoietic	-0.000224294	0.00133949	0.867018	117422	636	+--
284.1	Pancytopenia	hematopoietic	-0.0076766	0.00289123	0.00792783	81460	297	--.
281.11	Pernicious anemia	hematopoietic	0.0018947	0.000919307	0.0393027	117550	770	+--
289.3	Personal history of diseases of blood and blood-forming organs	hematopoietic	0.00465994	0.00157401	0.00307078	127446	261	++-
289.8	Polycythemia, secondary	hematopoietic	-0.00113938	0.00386448	0.768121	127210	129	--+
286.81	Primary hypercoagulable state	hematopoietic	0.00218794	0.0017087	0.20038	93170	411	++.
287.31	Primary thrombocytopenia	hematopoietic	-0.0036778	0.00240769	0.126631	130195	303	---
287	Purpura and other hemorrhagic conditions	hematopoietic	-0.000851076	0.000794359	0.28399	132708	2858	---
287.32	Secondary thrombocytopenia	hematopoietic	-0.015698	0.00176793	6.72947e-19	130505	610	---
282.5	Sickle cell anemia	hematopoietic	0.00669741	0.00169316	7.63563e-05	117152	364	+++
285.3	Sideroblastic anemia	hematopoietic	0.00240416	0.00147195	0.102402	81468	305	++.
287.1	Spontaneous ecchymoses	hematopoietic	-0.000564384	0.00215303	0.793218	130283	391	+--
287.3	Thrombocytopenia	hematopoietic	-0.00114996	0.000928394	0.215473	132090	2221	---
286.11	Von willebrand's disease	hematopoietic	0.00114085	0.00272718	0.675709	130033	134	+--
110.12	Althete's foot	infectious diseases	0.000964231	0.000759913	0.204487	129070	2433	+++
133	Arthropod-borne diseases	infectious diseases	0.00391254	0.00192925	0.0425599	136196	137	+++
117.4	Aspergillosis	infectious diseases	-0.0127179	0.00277752	4.67512e-06	126792	153	---
38.3	Bacteremia	infectious diseases	-0.000401025	0.00107444	0.708968	96452	1373	+-.
8.5	Bacterial enteritis	infectious diseases	0.00111478	0.000921985	0.226619	136812	1209	++-
41	Bacterial infection NOS	infectious diseases	-0.000621755	0.000527123	0.238189	137444	6049	+-+
112	Candidiasis	infectious diseases	-0.000625926	0.000706669	0.375756	130852	4257	---
112.3	Candidiasis of skin and nails	infectious diseases	-0.00043053	0.00182274	0.813278	127163	518	--+
70.4	Chronic hepatitis	infectious diseases	-0.000866881	0.00209267	0.678694	118314	486	--+
110.2	Dermatomycoses	infectious diseases	-0.00128449	0.00139762	0.358065	127674	1029	---
110.1	Dermatophytosis	infectious diseases	0.000861636	0.000451794	0.0565019	133546	6908	+++
110	Dermatophytosis / Dermatomycosis	infectious diseases	0.000509633	0.0004233	0.228608	135052	8430	++-
110.11	Dermatophytosis of nail	infectious diseases	0.000967554	0.000562536	0.0854351	130033	3391	++-
110.13	Dermatophytosis of the body	infectious diseases	0.000830283	0.00116117	0.474584	127563	920	++-
31	Diseases due to other mycobacteria	infectious diseases	-0.00542942	0.00260245	0.0369542	95239	160	--.
41.4	E. coli	infectious diseases	0.0010356	0.000985839	0.293497	132541	1062	+-+
980	Encounter for long-term (current) use of antibiotics	infectious diseases	-0.00793183	0.00318272	0.012697	101474	252	--.
90.2	Gonococcal infections	infectious diseases	0.0020798	0.00365024	0.568833	138854	110	++-
38.1	Gram negative septicemia	infectious diseases	-0.000951345	0.00151608	0.530328	131974	463	+--
38.2	Gram positive septicemia	infectious diseases	-0.00136465	0.00200309	0.495699	131920	388	---
41.8	H. pylori	infectious diseases	-0.00282207	0.00160354	0.078425	95902	823	--.
134	Helminthiases	infectious diseases	-0.00074978	0.00258686	0.771937	136333	274	--+
70.9	Hepatitis NOS	infectious diseases	0.000273824	0.000737992	0.710608	120934	3114	+-+
54	Herpes simplex	infectious diseases	1.97165e-05	0.000965176	0.983702	120259	2429	-++
53	Herpes zoster	infectious diseases	-4.17211e-05	0.000659199	0.949535	120692	2882	+--
53.1	Herpes zoster with nervous system complications	infectious diseases	0.000851465	0.00178913	0.634139	118052	222	+--
71.1	HIV infection, symptomatic	infectious diseases	-0.00204289	0.00188077	0.277391	118421	587	+-+
71	Human immunodeficiency virus [HIV] disease	infectious diseases	-0.00148115	0.0016499	0.369334	118496	662	+-+
41.9	Infection with drug-resistant microorganisms	infectious diseases	-0.00256277	0.001915	0.180812	95547	468	--.
81	Infection/inflammation of internal prosthetic device; implant; and graft	infectious diseases	0.00122859	0.000853446	0.149992	138664	1306	+-+
79.2	Infectious mononucleosis	infectious diseases	0.00079704	0.00210064	0.70437	118253	419	+-+
132	Infestation (lice, mites)	infectious diseases	-0.000457171	0.0016859	0.786257	136505	445	+-+
134.1	Intestinal helminthiases	infectious diseases	-0.00604672	0.0036255	0.0953499	136207	148	---
8	Intestinal infection	infectious diseases	-0.00073092	0.000716702	0.307805	138971	3391	---
8.52	Intestinal infection due to C. difficile	infectious diseases	0.00200608	0.000988855	0.04249	136210	587	+-+
130.1	Lyme disease	infectious diseases	0.00154722	0.00117324	0.187251	136641	582	+-+
41.12	Methicillin resistant Staphylococcus aureus	infectious diseases	-0.00549194	0.00318411	0.0845639	95360	281	--.
41.11	Methicillin sensitive Staphylococcus aureus	infectious diseases	0.00162268	0.000931691	0.0815705	95971	892	++.
117	Mycoses	infectious diseases	0.000787554	0.00123546	0.523828	127302	663	+--
136	Other infectious and parasitic diseases	infectious diseases	1.56373e-05	0.00124147	0.98995	137439	1390	-++
80	Postoperative infection	infectious diseases	0.000725296	0.000752484	0.335112	138051	2525	+-+
131	Protozoan infection	infectious diseases	0.00376236	0.00175152	0.0317098	136285	225	++-
38	Septicemia	infectious diseases	-0.00085818	0.00078873	0.276572	133970	2585	+--
90	Sexually transmitted infections (not HIV or hepatitis)	infectious diseases	0.00104995	0.00139277	0.450933	138969	900	++-
130	Spirochetal infection	infectious diseases	0.000861622	0.00111153	0.438239	136657	675	+--
41.1	Staphylococcus infections	infectious diseases	0.000997356	0.000825017	0.226705	133106	1597	+--
41.2	Streptococcus infection	infectious diseases	0.000613749	0.00103501	0.553187	132676	1163	+-+
10	Tuberculosis	infectious diseases	-0.00285872	0.00127648	0.0251215	131854	1124	---
79.1	Varicella infection	infectious diseases	-0.00214673	0.00172	0.211994	118298	466	+--
90.3	Venereal diseases due to Chlamydia trachomatis	infectious diseases	0.00159071	0.00500415	0.750577	101392	111	++.
8.6	Viral Enteritis	infectious diseases	-0.003744	0.00139162	0.00713677	136730	1121	---
70	Viral hepatitis	infectious diseases	-0.00225336	0.000864751	0.00916622	120833	3023	--+
70.1	Viral hepatitis A	infectious diseases	-0.00158223	0.00217652	0.467254	118169	335	--+
70.2	Viral hepatitis B	infectious diseases	-0.0037802	0.00170936	0.0270034	118576	744	---
70.3	Viral hepatitis C	infectious diseases	-0.00307633	0.00113993	0.00696132	119643	1811	---
79	Viral infection	infectious diseases	-0.00195734	0.00050207	9.67728e-05	126659	8896	---
78	Viral warts & HPV	infectious diseases	-0.000334695	0.000624217	0.591832	122685	4865	---
79.9	Viremia, NOS	infectious diseases	-0.00101977	0.00289188	0.724364	83868	275	-+.
979	Adverse drug events and drug allergies	injuries & poisonings	-0.00267904	0.000912266	0.00331733	134033	2609	---
967	Adverse effects of sedatives or other central nervous system depressants and anesthetics	injuries & poisonings	0.00197521	0.00129385	0.126856	131798	379	+--
941	Adverse reaction to serum or vaccine	injuries & poisonings	0.00376716	0.00207014	0.068795	115573	129	+++
930	Allergic reaction to food	injuries & poisonings	0.00139429	0.00143036	0.329668	116128	1031	+++
949	Allergies, other	injuries & poisonings	-0.000716182	0.000804495	0.373345	118479	3037	+--
960.2	Allergy/adverse effect of penicillin	injuries & poisonings	0.000827416	0.00088563	0.350166	133390	2339	-++
946	Anaphylactic shock NOS	injuries & poisonings	-0.000822456	0.00135532	0.543961	116460	1018	---
963.1	Antineoplastic and immunosuppressive drugs causing adverse effects	injuries & poisonings	-0.00623084	0.00269717	0.0208806	96389	306	--.
911	Blister	injuries & poisonings	0.00257113	0.00131353	0.0502983	101474	196	++.
873	Broken tooth	injuries & poisonings	0.000944646	0.00248253	0.703561	129859	354	+++
816	Cerebral laceration and contusion	injuries & poisonings	-0.0105336	0.00306435	0.00058718	98766	154	--.
958	Certain early complications of trauma or procedure	injuries & poisonings	-0.00166931	0.00121506	0.169489	138952	916	+-+
803.21	Colles' fracture	injuries & poisonings	-0.00076601	0.00160774	0.633752	91393	487	+-.
859	Complication due to other implant and internal device	injuries & poisonings	-0.00212894	0.00123921	0.0857995	134498	1174	---
874	Complication of amputation stump	injuries & poisonings	0.00180266	0.0020348	0.375661	129664	158	+-+
853	Complication of colostomy or enterostomy	injuries & poisonings	-0.00598519	0.00246779	0.0152947	96972	308	--.
858	Complication of internal orthopedic device	injuries & poisonings	0.00139375	0.00097377	0.152346	134651	1309	-++
855	Complication of nervous system device, implant, and graft	injuries & poisonings	-0.00497457	0.00401996	0.215914	96793	129	--.
854	Complications of cardiac/vascular device, implant, and graft	injuries & poisonings	0.00182907	0.000760487	0.0161665	134953	1619	+++
851	Complications of transplants and reattached limbs	injuries & poisonings	-0.00293497	0.00144305	0.0419651	134153	885	--+
817	Concussion	injuries & poisonings	-0.00100711	0.00159124	0.526792	136861	891	---
916	Contusion	injuries & poisonings	0.00115759	0.000420352	0.00588961	138961	8373	+++
830	Dislocation	injuries & poisonings	0.00206984	0.00048114	1.69307e-05	135484	5369	+++
990	Effects radiation NOS	injuries & poisonings	-0.0012591	0.00116408	0.279419	137816	1237	+-+
801	Fracture of ankle and foot	injuries & poisonings	0.000713021	0.000673111	0.289467	131220	3341	+++
803.3	Fracture of clavicle or scapula	injuries & poisonings	0.00127611	0.00135605	0.34668	128426	544	+++
801.1	Fracture of foot	injuries & poisonings	0.00135958	0.00084791	0.108837	129440	1558	++-
804	Fracture of hand or wrist	injuries & poisonings	0.000390461	0.000796477	0.623967	130247	2366	++-
803.1	Fracture of humerus	injuries & poisonings	-0.000467886	0.00111781	0.675527	128880	1000	+-+
800	Fracture of lower limb	injuries & poisonings	0.000576422	0.000668731	0.388708	130659	2914	++-
800.1	Fracture of neck of femur	injuries & poisonings	-2.32998e-05	0.00111898	0.983387	128604	724	+-+
800.4	Fracture of patella	injuries & poisonings	0.000332456	0.00173729	0.84824	128407	526	--+
802	Fracture of pelvis	injuries & poisonings	-1.44789e-05	0.00155648	0.992578	128301	419	-++
803.2	Fracture of radius and ulna	injuries & poisonings	-0.000864336	0.000955071	0.365467	129711	1832	--+
807	Fracture of ribs	injuries & poisonings	-0.00077769	0.00114191	0.495843	129061	1179	--+
800.3	Fracture of tibia and fibula	injuries & poisonings	-6.62463e-05	0.00118729	0.955504	128979	1097	-+-
809	Fracture of unspecified bones	injuries & poisonings	7.0451e-05	0.00087307	0.935686	129999	2118	+-+
800.2	Fracture of unspecified part of femur	injuries & poisonings	0.000337135	0.00161662	0.834805	128335	454	+-+
803	Fracture of upper limb	injuries & poisonings	-0.000275768	0.000694078	0.691134	131070	3194	--+
805	Fracture of vertebral column without mention of spinal cord injury	injuries & poisonings	-0.00332042	0.0011291	0.00327414	129066	1185	--+
850	Hemorrhage or hematoma complicating a procedure	injuries & poisonings	0.000222994	0.000748359	0.765721	134265	2631	+-+
962.3	Hormones and synthetic substitutes causing adverse effects in therapeutic use	injuries & poisonings	-0.0105713	0.00526324	0.0445888	131525	108	---
942	Infusion and transfusion reaction	injuries & poisonings	0.000819303	0.00226546	0.717614	115622	172	+--
907	Injuries to the nervous system	injuries & poisonings	0.00105408	0.00118654	0.374345	138943	947	+-+
912	Insect bite	injuries & poisonings	0.000833458	0.00115579	0.470838	101251	1113	++.
835	Internal derangement of knee	injuries & poisonings	0.0020792	0.000461368	6.58765e-06	137988	5541	++-
818	Intracranial hemorrhage (injury)	injuries & poisonings	0.00177847	0.00108841	0.10226	136539	569	+++
840.3	Joint/ligament sprain	injuries & poisonings	0.00129603	0.000830823	0.118775	130368	2005	+++
857	Mechanical complication of unspecified genitourinary device, implant, and graft	injuries & poisonings	0.00237276	0.00136044	0.0811383	133919	573	+++
840.1	Muscle/tendon sprain	injuries & poisonings	4.3125e-05	0.00116337	0.97043	92107	1100	-+.
875	Non-healing surgical wound	injuries & poisonings	-0.00423301	0.00256461	0.0988311	93863	325	--.
870.2	Open wound of ear	injuries & poisonings	-0.00607832	0.00397524	0.126254	129649	145	---
871.2	Open wound of finger(s)	injuries & poisonings	-0.00144126	0.00101519	0.155695	131652	2146	---
871.3	Open wound of foot except toe(s) alone	injuries & poisonings	0.00291281	0.000792887	0.000239091	130039	534	++-
871.1	Open wound of hand except finger(s)	injuries & poisonings	-0.000896837	0.00143199	0.531126	94560	1022	--.
870.5	Open wound of lip and mouth	injuries & poisonings	-0.00249457	0.00222342	0.261883	129924	430	---
870.6	Open wound of neck	injuries & poisonings	0.00134414	0.00165477	0.416631	129880	379	++-
870.4	Open wound of nose and sinus	injuries & poisonings	0.000268746	0.00241601	0.91143	129665	165	+--
871.4	Open wound of toe(s)	injuries & poisonings	-0.0018607	0.00283156	0.511098	129721	216	-+-
870.1	Open wound or laceration of eye or eyelid	injuries & poisonings	0.00319249	0.00167689	0.0569349	129939	443	-++
871	Open wounds of extremities	injuries & poisonings	-1.37939e-05	0.000544339	0.979783	135092	5665	+--
870	Open wounds of head; neck; and trunk	injuries & poisonings	-0.000412976	0.000589694	0.483726	133310	5017	--+
965.1	Opiates and related narcotics causing adverse effects in therapeutic use	injuries & poisonings	-0.00329929	0.0026049	0.205308	131733	371	---
870.3	Other open wound of head and face	injuries & poisonings	4.63569e-05	0.000916925	0.959679	131399	1943	+-+
842	Other sprains and strains	injuries & poisonings	0.00220016	0.000861606	0.0106628	129814	1444	++-
977	Personal history of allergy to medicinal agents	injuries & poisonings	0.000667613	0.00195335	0.732517	96884	801	++.
965	Poisoning by analgesics, antipyretics, and antirheumatics	injuries & poisonings	-0.001418	0.0015054	0.346223	132154	902	++-
960	Poisoning by antibiotics	injuries & poisonings	0.000550026	0.000823988	0.504442	133709	2884	--+
966	Poisoning by anticonvulsants and anti-Parkinsonism drugs	injuries & poisonings	0.000531645	0.00299983	0.859332	131558	135	+--
962	Poisoning by hormones and synthetic substitutes	injuries & poisonings	-0.00772144	0.00346951	0.0260467	131597	180	---
961	Poisoning by other anti-infectives	injuries & poisonings	0.00126048	0.00281103	0.65386	131714	312	--+
963	Poisoning by primarily systemic agents	injuries & poisonings	-0.00500678	0.00252828	0.0476687	131782	359	--+
969	Poisoning by psychotropic agents	injuries & poisonings	0.000900961	0.00159577	0.572352	131946	528	++-
961.1	Poisoning/allergy of sulfonamides	injuries & poisonings	-0.000956602	0.00213031	0.6534	131928	513	--+
876	Posttraumatic wound infection not elsewhere classified	injuries & poisonings	0.00198743	0.00120965	0.100387	94120	582	++.
840.2	Rotator cuff (capsule) sprain	injuries & poisonings	0.00162985	0.000703051	0.0204357	92696	1689	++.
994.2	Sepsis	injuries & poisonings	-0.00413174	0.00152989	0.00692002	138733	926	---
994	Sepsis and SIRS	injuries & poisonings	-0.0053185	0.00140534	0.00015402	138835	1028	---
994.21	Septic shock	injuries & poisonings	-0.00547599	0.0030268	0.0704252	100829	241	--.
819	Skull and face fracture and other intercranial injury	injuries & poisonings	-0.000576818	0.000962449	0.548958	138009	2043	--+
952	Spinal cord injury without evidence of spinal bone injury	injuries & poisonings	0.00189147	0.00258574	0.464473	101453	220	++.
840	Sprains and strains	injuries & poisonings	0.00156047	0.000374602	3.10439e-05	134098	11932	+++
841	Sprains and strains of back and neck	injuries & poisonings	0.00170518	0.000511276	0.000852527	96871	5864	++.
818.2	Subarachnoid hemorrhage (injury)	injuries & poisonings	-0.00504554	0.00300386	0.0930188	98800	162	--.
818.1	Subdural hemorrhage (injury)	injuries & poisonings	0.00199282	0.00125795	0.113152	98929	291	+-.
915	Superficial injury without mention of infection	injuries & poisonings	0.000647479	0.000582889	0.26665	130564	4647	+-+
910	Superficial injury, infected	injuries & poisonings	-0.00345509	0.0033776	0.306335	101474	164	--.
994.1	Systemic inflammatory response syndrome (SIRS)	injuries & poisonings	-0.0114292	0.00308987	0.000216507	100739	151	--.
987	Toxic effect of other gases, fumes, or vapors	injuries & poisonings	-0.00281691	0.00398586	0.479736	138589	138	+--
989	Toxic effect of other substances, chiefly nonmedicinal as to source	injuries & poisonings	0.00160369	0.00371797	0.666225	138550	102	++-
913	Toxic effect of venom	injuries & poisonings	0.00108064	0.00235838	0.646799	138964	329	--+
872	Traumatic amputation	injuries & poisonings	-0.00172426	0.00202386	0.394234	129856	353	--+
958.2	Traumatic and surgical subcutaneous emphysema	injuries & poisonings	-0.00237822	0.00196771	0.226807	138749	380	--+
836	Traumatic arthropathy	injuries & poisonings	0.00187229	0.00175325	0.285567	132960	485	-++
856	Vascular complications of surgery and medical procedures	injuries & poisonings	0.00013578	0.00178637	0.939412	97047	383	+-.
300.8	Acute reaction to stress	mental disorders	0.000859487	0.0012129	0.478559	97913	1366	++-
304	Adjustment reaction	mental disorders	-0.00134865	0.000554474	0.0150034	104562	8017	---
300.12	Agorophobia, social phobia, and panic disorder	mental disorders	0.000538373	0.000726924	0.458925	99669	3128	+--
317	Alcohol-related disorders	mental disorders	-0.00242606	0.000601613	5.5167e-05	125500	5982	--+
317.11	Alcoholic liver damage	mental disorders	-0.00674197	0.00165055	4.41394e-05	120529	683	--+
317.1	Alcoholism	mental disorders	-0.0026923	0.000678514	7.25001e-05	124245	4669	--+
291.8	Alteration of consciousness	mental disorders	-0.00181909	0.000824136	0.0272949	131953	2041	+-+
292.4	Altered mental status	mental disorders	-0.00157262	0.00109792	0.15204	131661	1783	--+
290.11	Alzheimer's disease	mental disorders	-0.00115484	0.00125875	0.358905	130345	438	--+
305.21	Anorexia nervosa	mental disorders	-0.000387237	0.00285819	0.89223	96780	231	+-+
301.2	Antisocial/borderline personality disorder	mental disorders	0.00274627	0.00129458	0.0338912	96955	406	++-
300.1	Anxiety disorder	mental disorders	-0.00085143	0.00040825	0.0370183	112999	16684	--+
300	Anxiety disorders	mental disorders	-0.000678973	0.00036955	0.066166	116347	20070	--+
292.11	Aphasia	mental disorders	0.000955805	0.00145817	0.512158	93499	586	++.
292.1	Aphasia/speech disturbance	mental disorders	0.00121655	0.000833343	0.144334	131772	1881	-++
313.1	Attention deficit hyperactivity disorder	mental disorders	-0.00121109	0.00142292	0.394698	137747	1526	--+
313.3	Autism	mental disorders	-0.00152905	0.00496937	0.758314	136360	145	-+-
296.1	Bipolar	mental disorders	0.00270959	0.000742437	0.00026266	99235	2695	+++
312	Conduct disorders	mental disorders	-0.00200358	0.00285024	0.482086	99087	423	--.
302.1	Decreased libido	mental disorders	0.00284832	0.0024347	0.242047	96755	206	+-+
290	Delirium dementia and amnestic and other cognitive disorders	mental disorders	-0.00138936	0.000724343	0.0550991	132104	2298	--+
290.2	Delirium due to conditions classified elsewhere	mental disorders	-0.00322432	0.00106583	0.00248488	131254	1375	--+
290.1	Dementias	mental disorders	-0.000649761	0.000868104	0.454169	131048	1149	--+
296.2	Depression	mental disorders	-0.000555223	0.000372558	0.136146	81516	17074	+-.
315	Develomental delays and disorders	mental disorders	-0.00278953	0.0016503	0.0909678	137091	880	--+
300.4	Dysthymic disorder	mental disorders	-0.00237246	0.000866452	0.00617894	99849	3300	---
305.2	Eating disorder	mental disorders	0.00266304	0.00155607	0.0870105	97403	855	+-+
300.11	Generalized anxiety disorder	mental disorders	-0.00253034	0.00100761	0.0120312	99198	2651	--+
292.6	Hallucinations	mental disorders	0.000290123	0.00170256	0.864693	130338	426	+-+
312.3	Impulse control disorder	mental disorders	0.000474294	0.00364278	0.896407	98969	184	-+.
315.1	Learning disorder	mental disorders	0.00114391	0.0032265	0.722938	136460	239	++-
296.22	Major depressive disorder	mental disorders	0.000875677	0.000491787	0.0749773	104811	8263	+--
292.3	Memory loss	mental disorders	0.000471469	0.00105899	0.656171	131164	1264	+-+
306.1	Mental disorders durring/after pregnancy	mental disorders	0.00141672	0.0023757	0.550951	64956	514	++.
315.3	Mental retardation	mental disorders	-0.00711133	0.00297508	0.0168348	99075	290	--.
292.2	Mild cognitive impairment	mental disorders	0.00282853	0.0014617	0.0529779	130158	244	+--
296	Mood disorders	mental disorders	-0.000541696	0.000362555	0.135147	114977	18438	+-+
292	Neurological disorders	mental disorders	2.36292e-07	0.000561282	0.999664	135318	5501	-++
300.3	Obsessive-compulsive disorders	mental disorders	-0.000920332	0.00209007	0.659694	97185	637	--+
306	Other mental disorder	mental disorders	0.00101642	0.000493747	0.0395343	108947	13415	+-+
290.3	Other persistent mental disorders due to conditions classified elsewhere	mental disorders	-0.000730817	0.00087977	0.406148	131581	1663	---
291	Other specified nonpsychotic and/or transient mental disorders	mental disorders	-0.00206136	0.000765615	0.00709344	132723	2816	--+
295.2	Paranoid disorders	mental disorders	-0.00515121	0.00248892	0.0384845	96895	346	---
301	Personality disorders	mental disorders	0.00161151	0.00105627	0.127093	97516	967	+--
313	Pervasive developmental disorders	mental disorders	-0.00131832	0.00129706	0.309442	138049	1835	---
300.13	Phobia	mental disorders	0.000235264	0.0020112	0.906878	96950	428	+--
316.1	Polyneuropathy due to drugs	mental disorders	0.00549407	0.00190708	0.00396567	119959	115	-++
300.9	Posttraumatic stress disorder	mental disorders	0.00111161	0.00131928	0.39946	98253	1709	++-
303	Psychogenic and somatoform disorders	mental disorders	-0.00140582	0.00152649	0.357076	97624	1084	---
303.3	Psychogenic disorder	mental disorders	-0.00536391	0.00265721	0.0435263	96899	356	---
295.3	Psychosis	mental disorders	-0.00254998	0.000929022	0.00605484	98662	2114	---
295.1	Schizophrenia	mental disorders	-0.00102091	0.00156374	0.513844	97572	1026	---
295	Schizophrenia and other psychotic disorders	mental disorders	-0.00237713	0.000827813	0.00408422	99435	2901	---
290.13	Senile dementia	mental disorders	-0.000505693	0.00126506	0.689349	93325	412	+-.
302	Sexual and gender identity disorders	mental disorders	0.00105741	0.00102004	0.299904	98067	1539	+-+
303.4	Somatoform disorder	mental disorders	0.000711083	0.00180804	0.694106	97249	703	++-
291.4	Specific nonpsychotic mental disorders due to brain damage	mental disorders	-0.00308598	0.00191121	0.106381	130559	643	---
315.2	Speech and language disorder	mental disorders	-0.00100792	0.00366262	0.783169	136368	151	-++
316	Substance addiction and disorders	mental disorders	-0.00227367	0.000906187	0.0121055	122422	3659	--+
297.1	Suicidal ideation	mental disorders	0.000852686	0.00206774	0.680063	65111	669	+-.
297	Suicidal ideation or attempt	mental disorders	-0.00126688	0.00106388	0.233727	99141	2600	---
297.2	Suicide or self-inflicted injury	mental disorders	-0.00260529	0.00343213	0.447799	96769	228	+--
293.1	Swelling, mass, or lump in head and neck [Space-occupying lesion, intracranial NOS]	mental disorders	0.000932178	0.00068602	0.174204	138621	3797	+++
292.12	Symbolic dysfunction	mental disorders	0.00186178	0.00235049	0.428313	130078	160	+++
293	Symptoms involving head and neck	mental disorders	0.00148281	0.000886428	0.0943676	135836	2066	-++
306.9	Tension headache	mental disorders	0.0017001	0.00103897	0.101768	98145	1598	-++
313.2	Tics and stuttering	mental disorders	0.000102157	0.00270269	0.969849	136363	142	+--
318	Tobacco use disorder	mental disorders	-0.00215223	0.000382537	1.84234e-08	135050	15372	---
292.5	Transient alteration of awareness	mental disorders	-0.00429447	0.0013198	0.00113845	93784	871	--.
291.1	Transient mental disorders due to conditions classified elsewhere	mental disorders	-0.00220962	0.00248073	0.373082	130186	271	---
290.16	Vascular dementia	mental disorders	0.00272768	0.00105633	0.00981698	130108	194	+--
736.2	Acquired deformities of finger	musculoskeletal	0.00164732	0.00161219	0.306881	129347	428	-++
736.1	Acquired deformities of forearm	musculoskeletal	0.00119629	0.00254558	0.638392	93055	156	++.
736.5	Acquired deformities of knee	musculoskeletal	-0.000658386	0.0030633	0.829824	93034	135	--.
735	Acquired foot deformities	musculoskeletal	0.0012272	0.000497051	0.0135505	133955	5547	+++
738.4	Acquired spondylolisthesis	musculoskeletal	-0.000781937	0.00127864	0.540845	129878	959	-++
735.2	Acquired toe deformities	musculoskeletal	0.002241	0.000622247	0.00031643	131305	2409	+++
710.11	Acute osteomyelitis	musculoskeletal	0.00228864	0.0014858	0.123476	125049	383	+++
715.2	Ankylosing spondylitis	musculoskeletal	-0.00151126	0.00267691	0.572378	129267	224	---
741.1	Ankylosis of joint	musculoskeletal	-0.00139347	0.00275525	0.613031	90531	245	--.
711	Arthropathy associated with infections	musculoskeletal	0.00101416	0.00158758	0.522949	125299	633	-++
713	Arthropathy associated with other disorders classified elsewhere	musculoskeletal	0.00119727	0.00226441	0.596991	124859	193	++-
716.9	Arthropathy NOS	musculoskeletal	0.000956696	0.000387425	0.013535	133941	10065	+++
742.8	Articular cartilage disorder	musculoskeletal	0.000472506	0.00274602	0.863383	127439	265	+-+
733.4	Aseptic necrosis of bone	musculoskeletal	-0.000190031	0.00165488	0.90858	124069	463	+-+
726.3	Bursitis	musculoskeletal	0.00248862	0.000738555	0.000752809	113738	1943	+++
727.2	Bursitis disorders	musculoskeletal	0.00183642	0.000816636	0.0245275	113020	1215	+++
726.4	Calcaneal spur; Exostosis NOS	musculoskeletal	0.00227118	0.000701803	0.00121132	114270	2467	+++
733.9	Chondromalacia	musculoskeletal	0.00441185	0.0016713	0.00829641	87974	177	-+.
710.12	Chronic osteomyelitis	musculoskeletal	-0.000433709	0.00176856	0.806277	125143	477	+--
739	Contracture of joint	musculoskeletal	0.00136306	0.0013348	0.307175	129540	616	+++
728.71	Contracture of palmar fascia [Dupuytren's disease]	musculoskeletal	0.000499658	0.00130949	0.702783	112430	733	+++
727.7	Contracture of tendon (sheath)	musculoskeletal	0.00154203	0.00280542	0.582552	111968	163	+-+
733.6	Costochondritis	musculoskeletal	0.00137106	0.00146312	0.348718	88659	862	-+.
737	Curvature of spine	musculoskeletal	0.000117301	0.000775758	0.879811	131072	2167	+--
733.2	Cyst of bone	musculoskeletal	0.000175851	0.0017924	0.921845	124039	432	-++
722.6	Degeneration of intervertebral disc	musculoskeletal	0.00124586	0.000417093	0.00281716	128777	8741	++-
742	Derangement of joint, non-traumatic	musculoskeletal	0.00114117	0.00072324	0.114599	130469	3312	+-+
741.3	Difficulty in walking	musculoskeletal	0.000740916	0.000715381	0.300345	130047	2878	-++
724.2	Disorders of coccyx	musculoskeletal	-0.00125717	0.00293295	0.668186	84086	251	--.
728	Disorders of muscle, ligament, and fascia	musculoskeletal	0.0028365	0.000941233	0.00258168	112967	1280	+++
724.1	Disorders of sacrum	musculoskeletal	-0.00330136	0.00179495	0.065878	84431	596	--.
722.1	Displacement of intervertebral disc	musculoskeletal	0.00114806	0.000566115	0.0425641	125431	5350	+++
726.1	Enthesopathy	musculoskeletal	0.00155711	0.000386311	5.56076e-05	122236	10541	+++
728.7	Fasciitis	musculoskeletal	0.00231923	0.000645542	0.000327283	115068	3271	+++
735.1	Flat foot	musculoskeletal	-0.000181755	0.00132321	0.890747	129787	869	++-
727.4	Ganglion and cyst of synovium, tendon, and bursa	musculoskeletal	0.000951358	0.000867619	0.272853	113794	2026	++-
736.4	Genu valgum or varum (acquired)	musculoskeletal	0.000456826	0.00275651	0.868372	93028	129	+-.
735.23	Hallux rigidus	musculoskeletal	0.00110419	0.00131315	0.400419	129669	764	-+-
735.3	Hallux valgus (Bunion)	musculoskeletal	0.000888977	0.000743892	0.232074	131640	2787	+++
735.21	Hammer toe (acquired)	musculoskeletal	0.00245318	0.000673238	0.000268595	130690	1792	+++
741.5	Hemarthrosis	musculoskeletal	0.000518985	0.00240641	0.829247	127454	279	-++
712	Infective connective tissue disorders	musculoskeletal	-0.0057494	0.00322848	0.0749388	90916	159	--.
722.7	Intervertebral disc disorder with myelopathy	musculoskeletal	0.00132869	0.00125565	0.289981	120952	865	++-
722	Intervertebral disc disorders	musculoskeletal	0.000998969	0.000362797	0.00589582	132913	12951	+++
741.4	Joint effusions	musculoskeletal	0.00186966	0.000455047	3.97849e-05	132775	5605	+++
732.1	Juvenile osteochondrosis	musculoskeletal	0.00201298	0.00186653	0.280828	123792	187	+-+
714.2	Juvenile rheumatoid arthritis	musculoskeletal	0.00402894	0.00182794	0.0275182	129171	121	-+-
737.3	Kyphoscoliosis and scoliosis	musculoskeletal	0.000419684	0.00083071	0.61341	130704	1797	++-
737.1	Kyphosis (acquired)	musculoskeletal	-0.000714381	0.00186045	0.700991	129253	330	--+
728.2	Laxity of ligament or hypermobility syndrome	musculoskeletal	0.00196771	0.00193952	0.310327	112027	225	++-
742.1	Loose body in joint	musculoskeletal	0.00145965	0.00305914	0.633259	127381	206	--+
733.8	Malunion and nonunion of fracture	musculoskeletal	-0.000399384	0.00149545	0.789419	124259	652	+-+
728.1	Muscular calcification and ossification	musculoskeletal	0.000351059	0.00186667	0.850824	112205	400	--+
731.1	Osteitis deformans [Paget's disease of bone]	musculoskeletal	-0.00142689	0.00207157	0.490952	123773	169	--+
731	Osteitis deformans and osteopathies associated with other disorders classified elsewhere	musculoskeletal	0.00131543	0.00137466	0.338609	123877	273	+-+
740.1	Osteoarthritis; localized	musculoskeletal	0.00192056	0.000441097	1.33645e-05	123160	7178	+++
740	Osteoarthrosis	musculoskeletal	0.00121145	0.000289478	2.85233e-05	138428	22770	+++
740.3	Osteoarthrosis involving more than one site, but not specified as generalized	musculoskeletal	0.000419659	0.00134679	0.755346	80438	462	+-.
740.9	Osteoarthrosis NOS	musculoskeletal	0.00125267	0.000302899	3.5404e-05	135701	19699	+++
740.2	Osteoarthrosis, generalized	musculoskeletal	0.00110779	0.000700797	0.113935	118586	2318	+++
740.11	Osteoarthrosis, localized, primary	musculoskeletal	0.00183471	0.000530776	0.00054692	121325	5093	+++
740.12	Osteoarthrosis, localized, secondary	musculoskeletal	3.05206e-05	0.00290266	0.991611	116492	213	-+-
732.7	Osteochondritis dissecans	musculoskeletal	0.00144777	0.00254507	0.569456	87988	191	++.
732	Osteochondropathies	musculoskeletal	0.0022234	0.00129327	0.0855756	124065	462	+++
710.1	Osteomyelitis	musculoskeletal	0.000516084	0.000985562	0.600526	91833	1076	+-.
710	Osteomyelitis, periostitis, and other infections involving bone	musculoskeletal	0.000200198	0.00103333	0.846379	125841	1197	+-+
743.9	Osteopenia or other disorder of bone and cartilage	musculoskeletal	-0.000905581	0.000406529	0.0259077	134014	11911	+-+
743.1	Osteoporosis	musculoskeletal	-0.00134511	0.000454754	0.00309756	92983	7726	+-.
743.11	Osteoporosis NOS	musculoskeletal	-0.0015073	0.00044256	0.000659539	130114	8184	+--
743	Osteoporosis, osteopenia and pathological fracture	musculoskeletal	-0.00112483	0.000344081	0.00107894	138853	16930	+--
736	Other acquired deformities of limbs	musculoskeletal	0.000927864	0.00106527	0.383749	130211	1298	-++
738	Other acquired musculoskeletal deformity	musculoskeletal	-1.95098e-05	0.000896906	0.982645	130943	2031	-++
721.8	Other allied disorders of spine	musculoskeletal	0.000941735	0.00208137	0.650939	120550	464	+-+
722.9	Other and unspecified disc disorder	musculoskeletal	0.00177847	0.000594531	0.00277719	123658	3640	+++
724	Other and unspecified disorders of back	musculoskeletal	0.000147475	0.000860307	0.863892	122584	2497	++-
716	Other arthropathies	musculoskeletal	0.000904468	0.000376227	0.0162148	134639	10765	+++
742.9	Other derangement of joint	musculoskeletal	0.00102218	0.000843056	0.225333	129787	2627	+++
733	Other disorders of bone and cartilage	musculoskeletal	-0.000783689	0.000669355	0.241675	127714	4192	---
723	Other disorders of cervical region	musculoskeletal	0.000975376	0.00114272	0.393349	121294	1211	-++
729	Other disorders of soft tissues	musculoskeletal	0.00129722	0.000807657	0.10824	114669	2891	-++
727	Other disorders of synovium, tendon, and bursa	musculoskeletal	0.00115538	0.000381763	0.00247461	121470	9770	++-
715	Other inflammatory spondylopathies	musculoskeletal	-0.00224675	0.0016666	0.177625	129750	718	---
743.13	Other specified osteoporosis	musculoskeletal	-0.00358967	0.00171417	0.0362497	85678	421	+-.
724.8	Other symptoms referable to back	musculoskeletal	0.0015887	0.00131306	0.226308	84797	962	++.
724.9	Other unspecified back disorders	musculoskeletal	0.000827314	0.00131552	0.529423	121000	913	++-
745	Pain in joint	musculoskeletal	0.000829475	0.000245497	0.000728141	139066	41416	+++
729.3	Panniculitis	musculoskeletal	0.00402373	0.00176315	0.0224822	111911	109	++-
743.2	Pathologic fracture	musculoskeletal	-0.00142914	0.000979754	0.144654	123431	1326	--+
743.22	Pathologic fracture of femur	musculoskeletal	-0.000858369	0.00297197	0.772718	85383	126	--.
743.21	Pathologic fracture of vertebrae	musculoskeletal	-0.00181328	0.00119127	0.127975	86056	799	--.
742.2	Pathological, developmental or recurrent dislocation	musculoskeletal	0.000665808	0.00142736	0.640884	127812	638	+-+
726	Peripheral enthesopathies and allied syndromes	musculoskeletal	0.00165342	0.000314354	1.4426e-07	129920	18275	+++
717	Polymyalgia Rheumatica	musculoskeletal	0.000616581	0.000925889	0.505453	138916	911	++-
722.8	Postlaminectomy syndrome	musculoskeletal	0.003122	0.00162245	0.0543226	120397	307	+++
711.1	Pyogenic arthritis	musculoskeletal	0.000674915	0.00189973	0.722388	125091	425	-++
729.1	Rheumatism, unspecified and fibrositis	musculoskeletal	0.00322277	0.00133117	0.0154778	112395	590	++-
714.1	Rheumatoid arthritis	musculoskeletal	-0.00100758	0.000709679	0.155677	131985	2986	--+
714	Rheumatoid arthritis and other inflammatory polyarthropathies	musculoskeletal	-0.000578747	0.00065391	0.376127	132174	3594	--+
727.5	Rupture of synovium	musculoskeletal	0.00319742	0.000827191	0.000110911	112513	721	++-
727.6	Rupture of tendon, nontraumatic	musculoskeletal	0.00251387	0.000875188	0.00407404	113132	1327	+++
715.1	Sacroiliitis NEC	musculoskeletal	-0.00196327	0.00251706	0.435401	129380	331	---
722.3	Schmorl's nodes	musculoskeletal	0.00254582	0.0019694	0.196118	120291	201	++-
743.12	Senile osteoporosis	musculoskeletal	-0.0030767	0.00173414	0.0760302	85627	370	--.
720	Spinal stenosis	musculoskeletal	0.00115628	0.00050902	0.0231116	124610	4894	+++
720.1	Spinal stenosis of lumbar region	musculoskeletal	0.00155774	0.000573478	0.00660149	87091	3256	++.
721	Spondylosis and allied disorders	musculoskeletal	0.00109701	0.000389418	0.00484655	129962	9923	++-
721.2	Spondylosis with myelopathy	musculoskeletal	0.00156124	0.000973969	0.108942	84950	1115	++.
721.1	Spondylosis without myelopathy	musculoskeletal	0.0012191	0.000403157	0.00249555	129220	9144	+++
741.2	Stiffness of joint	musculoskeletal	0.000348393	0.00117991	0.767786	128496	1321	-++
743.4	Stress fracture	musculoskeletal	0.000944759	0.00216078	0.661944	85453	196	+-.
741	Symptoms and disorders of the joints	musculoskeletal	0.00153078	0.000346035	9.69957e-06	136920	12263	+++
726.2	Synoviopathy	musculoskeletal	0.00160681	0.000980815	0.101371	113021	1219	-+-
727.1	Synovitis and tenosynovitis	musculoskeletal	-4.87173e-06	0.000600708	0.993529	116574	4809	++-
723.1	Torticollis	musculoskeletal	-0.00271664	0.00185835	0.14378	120594	507	--+
736.6	Unequal leg length (acquired)	musculoskeletal	0.00238954	0.00265395	0.367923	93021	122	-+.
716.2	Unspecified monoarthritis	musculoskeletal	0.00395143	0.000924614	1.92345e-05	126039	1702	--+
710.19	Unspecified osteomyelitis	musculoskeletal	0.000459545	0.00108658	0.672347	125476	812	+-+
716.1	Unspecified polyarthropathy or polyarthritis	musculoskeletal	0.00048489	0.00125501	0.699227	91465	708	+-.
741.6	Villonodular synovitis	musculoskeletal	0.00448965	0.00142727	0.00165735	90462	176	++.
175	Acquired absence of breast	neoplasms	1.01991e-05	0.00120321	0.993237	119532	1992	-++
172.21	Basal cell carcinoma	neoplasms	0.00370179	0.00114912	0.00127561	93319	585	++.
227.1	Benign neoplasm of adrenal gland	neoplasms	0.00227531	0.00115499	0.0488403	138024	403	+++
213	Benign neoplasm of bone and articular cartilage	neoplasms	0.00173191	0.00126524	0.171051	104804	674	+-+
225	Benign neoplasm of brain and other parts of nervous system	neoplasms	-0.000303228	0.00140373	0.828975	138125	944	-++
225.1	Benign neoplasm of brain, cranial nerves, meninges	neoplasms	-0.000476494	0.00144611	0.741777	138051	870	-+-
208	Benign neoplasm of colon	neoplasms	0.000225954	0.000354667	0.524068	137242	12716	+++
224	Benign neoplasm of eye	neoplasms	0.00214114	0.00150134	0.153826	137442	316	+--
224.1	Benign neoplasm of eye, uveal	neoplasms	0.00143266	0.00163003	0.379448	137433	220	+-+
223	Benign neoplasm of kidney and other urinary organs	neoplasms	0.00126355	0.00175039	0.470376	104442	315	+-+
210	Benign neoplasm of lip, oral cavity, and pharynx	neoplasms	-0.000880556	0.0016414	0.591637	138230	640	--+
222	Benign neoplasm of male genital organs	neoplasms	-0.00354219	0.00230842	0.124916	137937	177	+--
227	Benign neoplasm of other endocrine glands and related structures	neoplasms	0.00202396	0.000920466	0.0278893	138738	1136	++-
221	Benign neoplasm of other female genital organs	neoplasms	0.00483662	0.00221405	0.0289248	86062	203	-+.
211	Benign neoplasm of other parts of digestive system	neoplasms	-5.93841e-05	0.000954817	0.950408	135049	1725	++-
220	Benign neoplasm of ovary	neoplasms	0.00131128	0.00155516	0.399129	121600	815	-++
227.2	Benign neoplasm of parathyroid gland	neoplasms	0.0024936	0.00176863	0.158567	137860	239	-+-
227.3	Benign neoplasm of pituitary gland and craniopharyngeal duct (pouch)	neoplasms	0.00264508	0.0015082	0.0794651	138124	506	++-
212	Benign neoplasm of respiratory and intrathoracic organs	neoplasms	0.00138586	0.00125344	0.268882	138948	438	++-
216	Benign neoplasm of skin	neoplasms	0.000274303	0.000334863	0.4127	138429	20676	+-+
226	Benign neoplasm of thyroid glands	neoplasms	0.00184074	0.00141551	0.193462	137697	555	++-
229	Benign neoplasm of unspecified sites	neoplasms	0.0014964	0.00120377	0.213832	138946	1136	-++
218	Benign neoplasm of uterus	neoplasms	0.00110164	0.000605927	0.0690483	132626	7086	+++
170.1	Bone cancer	neoplasms	-0.0016395	0.00205094	0.424063	138457	441	---
860	Bone marrow or stem cell transplant	neoplasms	-0.00756726	0.00256932	0.00322702	138960	334	---
174	Breast cancer	neoplasms	-0.00166351	0.000610082	0.006397	128053	5681	---
174.1	Breast cancer [female]	neoplasms	-0.00173764	0.000680512	0.0106666	127068	4580	---
189.2	Cancer of bladder	neoplasms	-6.8306e-05	0.000892945	0.939025	137880	974	+--
170	Cancer of bone and connective tissue	neoplasms	-0.000307371	0.00115514	0.790171	138957	945	+--
191.11	Cancer of brain	neoplasms	0.000927644	0.0014862	0.532514	137827	630	++-
191.1	Cancer of brain and nervous system	neoplasms	-0.00029739	0.00162459	0.854754	100507	715	--.
165.1	Cancer of bronchus; lung	neoplasms	-0.00280355	0.000945029	0.00301086	138713	1408	---
170.2	Cancer of connective tissue	neoplasms	-0.000293765	0.00136003	0.828988	138653	639	+--
150	Cancer of esophagus	neoplasms	-0.00363161	0.00234791	0.121924	132939	253	---
190	Cancer of eye	neoplasms	0.00343407	0.0022142	0.120919	137253	104	+-+
164	Cancer of intrathoracic organs	neoplasms	0.00189434	0.00213563	0.37507	137484	136	+-+
189.1	Cancer of kidney and renal pelvis	neoplasms	0.00186027	0.0008632	0.0311548	100405	753	++.
149.4	Cancer of larynx	neoplasms	0.000919722	0.00192727	0.633209	138244	184	-+-
149	Cancer of larynx, pharynx, nasal cavities	neoplasms	0.00135368	0.00136229	0.32038	138555	504	-++
155	Cancer of liver and intrahepatic bile duct	neoplasms	-0.00054116	0.00171377	0.752176	96425	277	-+.
145.3	Cancer of major salivary glands	neoplasms	0.0019478	0.00230271	0.397624	138166	106	+++
145	Cancer of mouth	neoplasms	0.00017411	0.00161801	0.914307	138517	467	+--
149.1	Cancer of oropharynx	neoplasms	-0.00301989	0.00341058	0.375916	138199	142	--+
194	Cancer of other endocrine glands	neoplasms	0.00245342	0.00259857	0.345096	137882	254	-++
184	Cancer of other female genital organs	neoplasms	-0.00278783	0.00119858	0.0200216	128885	1412	---
184.2	Cancer of other female genital organs (excluding uterus and ovary)	neoplasms	0.000173883	0.00229705	0.939659	127849	367	+-+
202	Cancer of other lymphoid, histiocytic tissue	neoplasms	-0.00211705	0.00092678	0.0223536	137890	1882	--+
187	Cancer of other male genital organs	neoplasms	0.00140862	0.00132029	0.286017	138332	435	++-
185	Cancer of prostate	neoplasms	0.000477291	0.00052262	0.361103	134521	3228	+--
151	Cancer of stomach	neoplasms	-0.00647582	0.00206875	0.00174629	132963	271	---
145.2	Cancer of tongue	neoplasms	0.000834213	0.00222338	0.707512	138233	176	+--
189	Cancer of urinary organs (incl. kidney and bladder)	neoplasms	0.000729534	0.000626813	0.244474	138890	2058	+--
165	Cancer within the respiratory system	neoplasms	-0.00238162	0.000905904	0.00856374	138837	1545	---
195	Cancer, suspected or other	neoplasms	-0.000775234	0.000614866	0.207375	129341	4267	--+
172.3	Carcinoma in situ of skin	neoplasms	-0.00165999	0.00120527	0.168427	129411	827	---
180.1	Cervical cancer	neoplasms	-0.00358837	0.00201617	0.0751089	87776	452	--.
180	Cervical cancer and dysplasia	neoplasms	-0.00113696	0.00088251	0.197632	90584	3260	--.
180.3	Cervical intraepithelial neoplasia [CIN] [Cervical dysplasia]	neoplasms	-0.00101017	0.000929643	0.277204	90250	2926	--.
197	Chemotherapy	neoplasms	-0.00271308	0.000762713	0.000374919	129262	3355	--+
153.2	Colon cancer	neoplasms	-0.000698527	0.000830133	0.400088	134543	1672	--+
153	Colorectal cancer	neoplasms	-0.0006054	0.000777882	0.436412	134834	1988	--+
228	Hemangioma and lymphangioma, any site	neoplasms	0.000532235	0.000641945	0.407049	138946	3834	+++
228.1	Hemangioma of skin and subcutaneous tissue	neoplasms	0.0008764	0.000738731	0.235481	101474	2700	++.
201	Hodgkin's disease	neoplasms	-0.00064693	0.00188854	0.731933	136497	450	+-+
149.5	Hx of malignant neoplasm of oral cavity and pharynx	neoplasms	0.00247441	0.00213054	0.245481	100883	140	-+.
204	Leukemia	neoplasms	-0.0027799	0.00113963	0.014716	137130	1128	+--
214	Lipoma	neoplasms	0.0008519	0.000677661	0.208711	137726	3429	-++
214.1	Lipoma of skin and subcutaneous tissue	neoplasms	0.00130446	0.000938069	0.164353	137088	1736	-++
204.1	Lymphoid leukemia	neoplasms	-0.0034461	0.00193202	0.0744764	99213	373	+-.
204.11	Lymphoid leukemia, acute	neoplasms	-0.00112041	0.00282041	0.691182	98988	148	+-.
204.12	Lymphoid leukemia, chronic	neoplasms	-0.00296399	0.00190528	0.119786	136316	275	+--
189.21	Malignant neoplasm of bladder	neoplasms	-6.26017e-05	0.000854397	0.941591	137867	994	+--
174.11	Malignant neoplasm of female breast	neoplasms	-0.00168217	0.000627896	0.00738299	127670	5284	---
159.3	Malignant neoplasm of gallbladder and extrahepatic bile ducts	neoplasms	-0.00480702	0.00333641	0.149648	96263	115	--.
195.3	Malignant neoplasm of head, face, and neck	neoplasms	-0.000572676	0.00201324	0.776062	126252	333	-++
189.11	Malignant neoplasm of kidney, except pelvis	neoplasms	0.00226886	0.00087127	0.00921213	137569	686	+++
155.1	Malignant neoplasm of liver, primary	neoplasms	0.0014598	0.00183883	0.427267	96338	190	-+.
159	Malignant neoplasm of other and ill-defined sites within the digestive organs and peritoneum	neoplasms	-0.000420457	0.0011085	0.704463	133689	1061	--+
189.4	Malignant neoplasm of other urinary organs	neoplasms	0.00146351	0.000961263	0.127887	137488	578	++-
184.11	Malignant neoplasm of ovary	neoplasms	-0.00310369	0.00156337	0.0471164	128259	782	---
184.1	Malignant neoplasm of ovary and other uterine adnexa	neoplasms	-0.00307173	0.00137792	0.0257977	128497	1014	--+
153.3	Malignant neoplasm of rectum, rectosigmoid junction, and anus	neoplasms	0.000280199	0.000917438	0.760051	133868	970	+--
189.12	Malignant neoplasm of renal pelvis	neoplasms	0.00205613	0.00156573	0.189111	99836	184	++.
159.4	Malignant neoplasm of retroperitoneum and peritoneum	neoplasms	0.00189407	0.00180273	0.293409	96292	144	+-.
159.2	Malignant neoplasm of small intestine, including duodenum	neoplasms	-0.00278574	0.0031364	0.374435	132867	167	--+
187.2	Malignant neoplasm of testis	neoplasms	0.000351641	0.00273714	0.897777	101272	178	-+.
187.1	Malignant neoplasm of unspecified male genital organ	neoplasms	0.0032448	0.00149445	0.0299141	138052	152	++-
182	Malignant neoplasm of uterus	neoplasms	-0.00285404	0.00140164	0.041728	88616	921	--.
195.1	Malignant neoplasm, other	neoplasms	-0.000165119	0.000683165	0.809015	128886	3500	--+
191	Manlignant and unknown neoplasms of brain and nervous system	neoplasms	-0.000452526	0.00135205	0.737854	138235	1044	-++
172.11	Melanomas of skin	neoplasms	0.0014781	0.000861271	0.0861283	129940	1402	+++
172.1	Melanomas of skin, dx or hx	neoplasms	0.000991954	0.000841868	0.238686	130020	1416	+++
204.4	Multiple myeloma	neoplasms	-0.00127754	0.00193473	0.509049	136403	374	+--
204.2	Myeloid leukemia	neoplasms	-0.00534272	0.00218547	0.0144989	99200	360	+-.
204.21	Myeloid leukemia, acute	neoplasms	-0.00413921	0.00290219	0.153799	136275	234	+--
204.22	Myeloid leukemia, chronic	neoplasms	-0.00555114	0.00314514	0.0775657	136221	173	---
200	Myeloproliferative disease	neoplasms	-0.00337771	0.00149914	0.0242524	136476	723	---
199	Neoplasm of uncertain behavior	neoplasms	-0.000339615	0.000517171	0.511388	132298	6400	+-+
174.3	Neoplasm of uncertain behavior of breast	neoplasms	-0.00161614	0.00196562	0.410959	123048	536	---
173	Neoplasm of uncertain behavior of skin	neoplasms	-0.000947916	0.00060477	0.117021	133148	4545	---
158	Neoplasm of unspecified nature of digestive system	neoplasms	-0.000644844	0.000829516	0.436938	134390	1703	+-+
199.4	Neurofibromatosis	neoplasms	0.00233768	0.00171143	0.171963	126029	110	+-+
217.1	Nevus, non-neoplastic	neoplasms	-0.000694284	0.0011281	0.538259	131402	1599	--+
202.21	Nodular lymphoma	neoplasms	-0.00103854	0.00228334	0.64923	136308	264	+--
202.2	Non-Hodgkins lymphoma	neoplasms	-0.00198493	0.00097067	0.040864	137730	1702	--+
215	Other benign neoplasm of connective and other soft tissue	neoplasms	0.000533038	0.00106307	0.61608	136812	1450	++-
218.2	Other benign neoplasm of uterus	neoplasms	-0.00157074	0.00191156	0.411245	126175	584	---
172.2	Other non-epithelial cancer of skin	neoplasms	-0.000717415	0.000450101	0.110959	134993	6736	--+
157	Pancreatic cancer	neoplasms	-0.00300794	0.00201086	0.134693	133046	377	--+
200.1	Polycythemia vera	neoplasms	-0.00266261	0.00208101	0.200729	129402	184	-++
196	Radiotherapy	neoplasms	-0.000886199	0.00131798	0.501333	92087	1163	+-.
202.22	Reticulosarcoma	neoplasms	-0.00271647	0.00293385	0.354495	99008	168	--.
216.1	Screening for malignant neoplasms of the skin	neoplasms	0.000736307	0.00100687	0.464608	100273	6155	+-.
198.6	Secondary malignancy of bone	neoplasms	-0.00530731	0.00169885	0.00178374	126418	546	---
198.5	Secondary malignancy of brain/spine	neoplasms	-0.00534812	0.00260822	0.0403168	126199	290	---
198.1	Secondary malignancy of lymph nodes	neoplasms	-0.00355459	0.000988532	0.000323358	127694	1888	---
198.2	Secondary malignancy of respiratory organs	neoplasms	-0.00430528	0.00143143	0.00263256	126557	686	---
198	Secondary malignant neoplasm	neoplasms	-0.00370388	0.000698418	1.13768e-07	129182	3482	---
198.3	Secondary malignant neoplasm of digestive systems	neoplasms	-0.00523661	0.00157267	0.000869197	126507	641	---
198.4	Secondary malignant neoplasm of liver	neoplasms	-0.00715191	0.00193717	0.000222554	126219	375	--+
198.7	Secondary malignant neoplasm of skin	neoplasms	-0.00645863	0.00361628	0.0741017	126016	101	---
172	Skin cancer	neoplasms	-0.000426844	0.000422059	0.311856	136004	7824	--+
172.22	Squamous cell carcinoma	neoplasms	0.00322169	0.00207846	0.121134	92978	244	++.
193	Thyroid cancer	neoplasms	0.00180155	0.00117075	0.123854	137715	962	++-
218.1	Uterine leiomyoma	neoplasms	0.00110355	0.000613477	0.0720438	132464	6921	+++
217	Vascular hamartomas and non-neoplastic nevi	neoplasms	-0.000563463	0.00109645	0.607323	131492	1690	--+
346	Abnormal findings on study of brain and/or nervous system	neurological	0.0022513	0.00146762	0.125033	127058	818	+++
350.1	Abnormal involuntary movements	neurological	-0.000650524	0.000944626	0.491039	135117	2107	--+
350	Abnormal movement	neurological	0.00055632	0.000501822	0.267602	138685	5753	-++
350.5	Abnormal reflex	neurological	0.00132664	0.00205269	0.518089	133203	173	+--
350.2	Abnormality of gait	neurological	0.000862348	0.000617007	0.162224	136050	3093	-++
338.1	Acute pain	neurological	-0.000644574	0.000858823	0.452934	136440	3447	--+
334.2	Anterior horn cell disease	neurological	0.00343162	0.00262772	0.191576	126362	129	+++
347	Cataplexy and narcolepsy	neurological	-0.000111261	0.00510834	0.982623	126346	105	-+-
348.4	Cerebral cysts	neurological	-0.00973407	0.00237978	4.30772e-05	126526	287	---
331.9	Cerebral degeneration, unspecified	neurological	-0.00259961	0.00152947	0.0891917	126598	373	--+
348.2	Cerebral edema and compression of brain	neurological	0.000553791	0.00133381	0.677998	126917	688	+-+
338.2	Chronic pain	neurological	-0.00153338	0.000994308	0.123036	136403	3407	---
355.1	Chronic pain syndrome	neurological	-0.00836747	0.00305894	0.00623021	98636	392	--.
348.7	Coma	neurological	-0.00274989	0.00236568	0.24507	126518	280	-+-
355	Complex regional/central pain syndrome	neurological	-0.00015305	0.00191477	0.936292	98733	489	+-.
345.3	Convulsions	neurological	0.000398117	0.000596613	0.504583	130152	3941	+-+
334	Degenerative disease of the spinal cord	neurological	0.00212074	0.000993117	0.032725	127338	1129	++-
352	Disorders of other cranial nerves	neurological	0.00146332	0.000759854	0.0541312	135601	1853	++-
337	Disorders of the autonomic nervous system	neurological	0.00149185	0.00120197	0.214542	126772	535	++-
350.6	Disturbances of sensation of smell and taste	neurological	3.28203e-05	0.00183688	0.985745	133372	344	+--
323	Encephalitis	neurological	-0.00232792	0.0024463	0.341296	138293	362	--+
323.8	Encephalitis, non-infectious	neurological	-0.00326854	0.00307132	0.287232	138193	256	---
348.8	Encephalopathy, not elsewhere classified	neurological	-0.00183615	0.00113296	0.105089	127602	1362	--+
345.1	Epilepsy	neurological	0.00185723	0.000871352	0.0330533	127452	1216	+-+
345	Epilepsy, recurrent seizures, convulsions	neurological	0.000850115	0.00055314	0.124321	130725	4546	+-+
333.1	Essential tremor	neurological	0.00109	0.00118668	0.358341	126787	559	+-+
333	Extrapyramidal disease and abnormal movement disorders	neurological	-0.000940517	0.000993924	0.344013	127871	1668	--+
352.2	Facial nerve disorders [CN7]	neurological	0.00174709	0.00102037	0.0868564	134700	937	++-
345.11	Generalized convulsive epilepsy	neurological	0.00186627	0.00112613	0.0974685	126809	572	+-+
342	Hemiplegia	neurological	0.00182639	0.000856699	0.0330156	127333	1137	++-
356	Hereditary and idiopathic peripheral neuropathy	neurological	0.00166749	0.000530718	0.00167826	137524	3171	++-
331.1	Hydrocephalus	neurological	-0.00279519	0.00192264	0.145994	126674	444	--+
327.1	Hypersomnia	neurological	0.00226893	0.00125335	0.0702517	92937	331	+-.
343	Infantile cerebral palsy	neurological	-0.0117409	0.00365274	0.00130772	126379	136	---
357	Inflammatory and toxic neuropathy	neurological	0.00117217	0.000883539	0.184617	138102	1253	++-
327.4	Insomnia	neurological	0.000361925	0.000653845	0.579898	133130	4092	+-+
350.3	Lack of coordination	neurological	0.00184655	0.000952371	0.0525135	97195	1116	-+.
320	Meningitis	neurological	-0.00234727	0.00177728	0.186598	138111	624	---
340.1	Migrain with aura	neurological	0.00150948	0.00100055	0.131387	131223	1457	++-
340	Migraine	neurological	0.000890937	0.000490037	0.0690485	138423	8751	++-
335	Multiple sclerosis	neurological	0.00121303	0.00103201	0.239831	127027	800	+-+
359.1	Muscular dystrophies	neurological	0.00216228	0.00219962	0.325596	137051	141	-++
359	Muscular dystrophies and other myopathies	neurological	0.000405712	0.00149613	0.786257	137624	718	-++
358.1	Myasthenia gravis	neurological	0.00118453	0.00204872	0.563142	137088	180	++-
333.2	Myoclonus	neurological	-0.00699171	0.00238067	0.00331546	126563	322	--+
358	Myoneural disorders	neurological	0.00196605	0.00149481	0.188426	137153	246	++-
359.2	Myopathy	neurological	0.000773929	0.00142659	0.587473	137547	639	+-+
353.1	Nerve plexus lesions	neurological	-0.000749073	0.00176701	0.671624	134390	617	+--
353	Nerve root and plexus disorders	neurological	0.000625422	0.00110055	0.569845	135097	1352	+++
353.2	Nerve root lesions	neurological	0.0023876	0.00131789	0.0700335	134377	602	+++
346.3	Nonspecific abnormal findings in cerebrospinal fluid	neurological	-0.00200582	0.00435117	0.64481	126369	126	---
346.1	Nonspecific abnormal findings on radiological and other examination of skull and head	neurological	-0.00023884	0.00157075	0.879144	127111	871	-+-
346.2	Nonspecific abnormal results of function study of brain and central nervous system	neurological	0.00283573	0.00142144	0.0460452	126796	553	+++
327.32	Obstructive sleep apnea	neurological	0.00366464	0.000714842	2.9517e-07	94871	2265	++.
327.41	Organic or persistent insomnia	neurological	0.00236449	0.00152471	0.120955	129781	748	+-+
349	Other and unspecified disorders of the nervous system	neurological	-0.0043214	0.00152149	0.00450789	126989	755	---
331	Other cerebral degenerations	neurological	-0.00267698	0.00115796	0.0207887	127084	874	--+
324	Other CNS infection and poliomyelitis	neurological	-0.00319643	0.00195322	0.101737	138508	575	--+
348	Other conditions of brain	neurological	-0.00225237	0.000891784	0.0115469	128754	2549	---
348.9	Other conditions of brain, NOS	neurological	0.000234007	0.000764494	0.759533	128662	2434	+--
341	Other demyelinating diseases of central nervous system	neurological	0.00201325	0.00131193	0.124889	126571	378	++-
339	Other headache syndromes	neurological	0.000904947	0.000344582	0.00863397	134375	17796	++-
344	Other paralytic syndromes	neurological	-0.00176497	0.00200994	0.379878	126792	556	--+
351	Other peripheral nerve disorders	neurological	0.000754756	0.000413865	0.0682009	136242	8973	++-
338	Pain	neurological	-0.0016594	0.000707084	0.0189343	138961	5974	--+
327.5	Parasomnia	neurological	-0.000656678	0.00266312	0.805232	129350	312	--+
332	Parkinson's disease	neurological	-0.00246582	0.00124621	0.0478549	126740	521	-++
345.12	Partial epilepsy	neurological	0.00185114	0.00101415	0.0679546	127032	791	+-+
337.1	Peripheral autonomic neuropathy	neurological	0.00141124	0.00166325	0.396168	89870	285	++.
327.71	Restless legs syndrome	neurological	0.00301216	0.0021189	0.155152	92973	367	++.
327.3	Sleep apnea	neurological	0.00280728	0.000492384	1.18817e-08	134380	5418	+++
327	Sleep disorders	neurological	0.00105312	0.000425442	0.0133101	136219	9489	+++
327.7	Sleep related movement disorders	neurological	0.0014285	0.00195931	0.465952	93106	500	+-.
334.1	Spinocerebellar disease	neurological	0.00581921	0.001981	0.00330861	126396	153	-++
333.4	Torsion dystonia	neurological	-0.00407537	0.00254202	0.10889	126592	353	---
352.1	Trigeminal nerve disorders [CN5]	neurological	0.000471971	0.00132316	0.721316	134632	872	++-
655.1	Abnormality in fetal heart rate or rhythm	pregnancy complications	8.51557e-05	0.00158202	0.957073	101474	1142	+-.
654.1	Abnormality of organs and soft tissues of pelvis complicating pregnancy, childbirth, or the puerperium	pregnancy complications	-0.00157829	0.00144653	0.275234	136672	1246	+--
644	Anemia during pregnancy	pregnancy complications	-0.000291889	0.0014221	0.837375	138963	1193	+--
635.2	Antepartum hemorrhage, abruptio placentae, and placenta previa	pregnancy complications	0.00114253	0.00121398	0.346633	135029	1108	+-+
636.8	Cervical incompetence	pregnancy complications	4.16123e-05	0.00226	0.98531	134184	263	+--
669	Complications of labor and delivery NEC	pregnancy complications	-0.000823356	0.00140139	0.55685	135664	1332	-+-
649.1	Diabetes or abnormal glucose tolerance complicating pregnancy	pregnancy complications	0.00126596	0.00176815	0.474003	138952	743	++-
636.2	Early onset of delivery	pregnancy complications	0.000763641	0.0012901	0.553902	134710	789	+--
636	Early or threatened labor; hemorrhage in early pregnancy	pregnancy complications	0.00038124	0.000867053	0.660157	137180	3259	++-
634.3	Ectopic pregnancy	pregnancy complications	0.0031265	0.00134641	0.0202278	98364	327	++.
643	Excessive vomiting in pregnancy	pregnancy complications	0.00301988	0.00178412	0.0905246	138963	520	+++
661	Fetal distress and abnormal forces of labor	pregnancy complications	0.000680371	0.00119428	0.568887	99169	1227	+-.
635	Hemorrhage during pregnancy; childbirth and postpartum	pregnancy complications	-7.00257e-06	0.00109282	0.994887	135437	1516	+--
636.3	Hemorrhage in early pregnancy	pregnancy complications	-0.00120141	0.00122767	0.327771	135529	1608	+--
643.1	Hyperemesis gravidarum	pregnancy complications	0.00278887	0.00220831	0.206626	138952	415	+++
642	Hypertension complicating pregnancy, childbirth, and the puerperium	pregnancy complications	2.06689e-05	0.00143198	0.988484	138964	1282	+-+
647.1	Infections of genitourinary tract during pregnancy	pregnancy complications	0.00243517	0.00126116	0.053496	138797	517	+-+
657	Infections specific to the perinatal period	pregnancy complications	0.000826943	0.00149644	0.580532	138960	701	++-
647	Infectious and parasitic complications affecting pregnancy	pregnancy complications	0.00131528	0.00192525	0.494497	138521	606	+++
655	Known or suspected fetal abnormality affecting management of mother	pregnancy complications	0.000165687	0.000863904	0.847908	138963	3928	+++
645	Late pregnancy and failed induction	pregnancy complications	0.00289994	0.00149208	0.0519496	138962	1099	+++
647.3	Major puerperal infection	pregnancy complications	-0.00538287	0.00481835	0.263926	138416	136	---
652	Malposition and malpresentation of fetus or obstruction	pregnancy complications	0.000378338	0.00131368	0.773347	136380	1239	+-+
658	Maternal complication of pregnancy affecting fetus or newborn	pregnancy complications	0.00126574	0.0018581	0.495743	138962	421	++-
634	Miscarriage; stillbirth	pregnancy complications	5.47368e-05	0.000804212	0.945736	136408	2720	+--
634.1	Missed abortion/Hydatidiform mole	pregnancy complications	0.00308538	0.00118549	0.00925168	134585	664	+-+
651	Multiple gestation	pregnancy complications	-0.00276169	0.00257075	0.2827	138962	416	--+
650	Normal delivery	pregnancy complications	0.000167466	0.000727753	0.818003	139188	4378	+-+
665	Obstetrical/birth trauma	pregnancy complications	-0.000122716	0.000885111	0.889731	137307	2975	+-+
654	Other and unspecified complications of birth; puerperium affecting management of mother	pregnancy complications	-0.0027902	0.00131081	0.0332866	137335	1909	---
646	Other complications of pregnancy NEC	pregnancy complications	0.00135234	0.00113576	0.233775	138961	1970	+++
674	Other complications of the puerperium NEC	pregnancy complications	0.0016911	0.00191215	0.376484	138459	504	++-
649	Other conditions or status of the mother complicating pregnancy, childbirth, or the puerperium	pregnancy complications	0.000855369	0.00089619	0.339856	138769	3327	+++
676	Other disorders of the breast associated with childbirth and disorders of lactation	pregnancy complications	0.00636037	0.00314004	0.0428085	138091	136	+++
638	Other high-risk pregnancy	pregnancy complications	-0.00181886	0.00172451	0.291559	134766	1248	---
656	Other perinatal conditions of fetus or newborn	pregnancy complications	0.000532539	0.00174093	0.759685	138952	1109	--+
635.3	Placenta previa and abruptio placenta	pregnancy complications	0.00196213	0.00134806	0.145524	90327	300	+.-
653	Problems associated with amniotic cavity and membranes	pregnancy complications	-0.00054323	0.00119615	0.649722	136883	1457	+--
654.2	Rhesus isoimmunization in pregnancy	pregnancy complications	0.00102537	0.00256917	0.689815	135694	268	++-
637	Short gestation; low birth weight; and fetal growth retardation	pregnancy complications	0.000944003	0.00394007	0.810648	133637	119	+-+
636.1	Threatened premature labor	pregnancy complications	0.00126994	0.00127031	0.317451	98940	903	++.
663	Umbilical cord complications during labor and delivery	pregnancy complications	-0.000676789	0.00254506	0.790299	80787	452	.-+
671	Venous/cerebrovascular complications embolism in pregnancy and the puerperium	pregnancy complications	-0.00194843	0.00233723	0.404478	138390	435	--+
512.3	Abnormal chest sounds	respiratory	-0.00224017	0.000994183	0.0242416	64621	1364	--.
514	Abnormal findings examination of lungs	respiratory	-0.001397	0.00048059	0.0036509	138473	8600	--+
514.1	Abnormal results of function study of pulmonary system	respiratory	-0.00315382	0.00196661	0.108784	137538	376	---
516	Abnormal sputum	respiratory	0.000754257	0.000731432	0.302444	138934	1894	+--
474	Acute and chronic tonsillitis	respiratory	0.00152663	0.000719955	0.0339678	114428	2274	+-+
483	Acute bronchitis and bronchiolitis	respiratory	-0.000786441	0.000483918	0.10413	135018	7376	---
498	Acute bronchospasm	respiratory	-0.0052338	0.00432098	0.225798	80349	148	--.
465.4	Acute laryngitis and tracheitis	respiratory	0.000891623	0.000762663	0.242367	109360	1760	+-+
465.2	Acute pharyngitis	respiratory	0.000363518	0.000405876	0.370445	120314	12727	++-
464	Acute sinusitis	respiratory	0.000355373	0.000474926	0.454297	115077	7483	+--
474.1	Acute tonsillitis	respiratory	0.000114769	0.00117416	0.922134	113558	1392	++-
465	Acute upper respiratory infections of multiple or unspecified sites	respiratory	1.12518e-05	0.00028411	0.968409	135553	28028	+--
476	Allergic rhinitis	respiratory	-0.000638662	0.000430889	0.138288	124020	11969	---
513.31	Apnea	respiratory	0.00187457	0.00193153	0.331792	100500	117	+-.
495	Asthma	respiratory	-0.00131652	0.000378949	0.000512525	129665	15578	--+
495.2	Asthma with exacerbation	respiratory	-0.005639	0.000925353	1.10198e-09	116883	2498	---
480.1	Bacterial pneumonia	respiratory	-0.00176798	0.000990511	0.074275	129173	1540	---
496.3	Bronchiectasis	respiratory	-0.00421491	0.000984551	1.86019e-05	115599	1273	+--
497	Bronchitis	respiratory	-0.000635647	0.000518077	0.219847	120702	6329	+--
480.5	Bronchopneumonia and lung abscess	respiratory	-0.00582553	0.00194305	0.00271633	128012	376	---
496	Chronic airway obstruction	respiratory	-0.00342559	0.000442057	9.24686e-15	122325	8118	---
496.2	Chronic bronchitis	respiratory	-0.00446407	0.000967104	3.91359e-06	115880	1499	--+
473.1	Chronic laryngitis	respiratory	-0.00104142	0.00142591	0.465173	112668	491	+-+
495.1	Chronic obstructive asthma	respiratory	-0.00431864	0.00123577	0.000474612	81247	1046	--.
495.11	Chronic obstructive asthma with exacerbation	respiratory	-0.00906084	0.00224192	5.30975e-05	80466	265	--.
472	Chronic pharyngitis and nasopharyngitis	respiratory	-0.000158001	0.000702199	0.821972	115923	3765	-++
475	Chronic sinusitis	respiratory	-0.000312661	0.000471841	0.507561	120909	8766	+-+
474.2	Chronic tonsillitis and adenoiditis	respiratory	0.00264795	0.000863865	0.00217495	113093	927	+-+
512.8	Cough	respiratory	-0.000370146	0.00032074	0.248486	121484	22030	+-+
499	Cystic fibrosis	respiratory	-0.00728826	0.00247076	0.00317979	138960	271	--+
509.8	Dependence on respirator [Ventilator] or supplemental oxygen	respiratory	-0.00435492	0.00227976	0.0561007	123301	384	--+
473	Diseases of the larynx and vocal cords	respiratory	-0.00173284	0.000798411	0.02998	114911	2764	+--
513.8	Disorders of diaphragm	respiratory	-0.00217897	0.0022485	0.332505	138084	279	-+-
496.1	Emphysema	respiratory	-0.00487125	0.000733742	3.15988e-11	116839	2471	---
506	Empyema and pneumothorax	respiratory	-0.002222	0.000899561	0.0135077	124910	2002	--+
477	Epistaxis or throat hemorrhage	respiratory	0.000492136	0.000903228	0.585847	114147	2005	-++
500.1	Extrinsic allergic alveolitis	respiratory	-0.00316373	0.00362283	0.382513	123035	101	--+
516.1	Hemoptysis	respiratory	0.00081815	0.000813744	0.314697	138921	1569	+--
513.4	Hyperventilation	respiratory	-0.00382212	0.00184309	0.0381015	138284	471	-+-
513.3	Hypoventilation	respiratory	0.00198469	0.00158004	0.20908	138240	428	+++
504.1	Idiopathic fibrosing alveolitis	respiratory	-0.00654708	0.00198586	0.000977735	86417	353	--.
481	Influenza	respiratory	-0.00286132	0.000893268	0.0013591	129915	2296	---
500	Lung disease due to external agents	respiratory	-0.00208357	0.00150746	0.166918	123453	620	--+
510.2	Lung transplant	respiratory	-0.0130372	0.00182399	8.82771e-13	101474	354	--.
480.13	MRSA pneumonia	respiratory	0.00263728	0.00175536	0.132991	92283	153	-+.
471	Nasal polyps	respiratory	-0.00167507	0.00120415	0.164198	113345	1185	--+
496.21	Obstructive chronic bronchitis	respiratory	-0.005431	0.00105096	2.37047e-07	115551	1182	---
513.32	Orthopnea	respiratory	0.0015893	0.00194903	0.414823	100550	167	-+.
504	Other alveolar and parietoalveolar pneumonopathy	respiratory	-0.00249726	0.00142091	0.0788311	123865	948	--+
510	Other diseases of lung	respiratory	-0.000934867	0.000396482	0.0183784	138769	10078	---
519.8	Other diseases of respiratory system, NEC	respiratory	-0.00212045	0.00134295	0.114348	132910	1032	---
519	Other diseases of respiratory system, not elsewhere classified	respiratory	-0.0015397	0.000463095	0.000884811	138778	7447	---
512.9	Other dyspnea	respiratory	-2.84342e-05	0.000332548	0.931861	116203	16695	+-+
505	Other pulmonary inflamation or edema	respiratory	0.000200236	0.000933969	0.830241	124483	1554	-++
512	Other symptoms of respiratory system	respiratory	-0.000271795	0.000258014	0.292152	138775	39472	+-+
479	Other upper respiratory disease	respiratory	-0.00159213	0.000660001	0.0158514	116798	4659	+--
512.2	Painful respiration	respiratory	0.000300563	0.000682834	0.659814	103969	4447	-++
473.3	Paralysis/spasm of vocal cords or larynx	respiratory	0.00109575	0.00188368	0.560763	112604	434	-++
507	Pleurisy; pleural effusion	respiratory	-0.00138652	0.000449159	0.00202232	130976	8206	--+
480.11	Pneumococcal pneumonia	respiratory	-0.00140126	0.00138614	0.31206	128335	835	---
500.2	Pneumoconiosis	respiratory	-0.000461703	0.00199558	0.817033	123193	261	-++
480	Pneumonia	respiratory	-0.00180016	0.000427494	2.54275e-05	131316	9055	---
480.3	Pneumonia due to fungus (mycoses)	respiratory	-0.00118414	0.00195803	0.545338	127803	166	+--
501	Pneumonitis due to inhalation of food or vomitus	respiratory	-0.00328471	0.00130531	0.0118552	123828	919	--+
502	Postinflammatory pulmonary fibrosis	respiratory	-0.00296976	0.000899468	0.000961067	124711	1802	--+
475.9	Postnasal drip	respiratory	-0.00100217	0.00220143	0.648938	80609	429	-+.
480.12	Pseudomonal pneumonia	respiratory	-0.00619439	0.003409	0.0692063	127775	130	--+
508	Pulmonary collapse; interstitial and compensatory emphysema	respiratory	-0.000583284	0.000445608	0.190548	130718	7867	+-+
503	Pulmonary congestion and hypostasis	respiratory	-0.000373658	0.000621217	0.547511	126580	3653	---
509.3	Pulmonary insufficiency or respiratory failure following trauma and surgery	respiratory	-0.00451557	0.00144421	0.00176796	86926	862	--.
513	Respiratory abnormalities	respiratory	-0.000976305	0.00100398	0.330836	138964	1552	-+-
509.5	Respiratory arrest	respiratory	-0.00508684	0.00333177	0.126818	123067	135	+-+
519.2	Respiratory complications	respiratory	-0.00103267	0.00168132	0.539081	132508	441	+-+
509.1	Respiratory failure	respiratory	-0.00346093	0.000953282	0.000282825	124810	1881	--+
509	Respiratory failure, insufficiency, arrest	respiratory	-0.00172493	0.000695495	0.0131329	126351	3445	+-+
509.2	Respiratory insufficiency	respiratory	-0.00138676	0.00103931	0.182102	124278	1352	+--
470	Septal Deviations/Turbinate Hypertrophy	respiratory	-0.00193107	0.000866881	0.0259065	114522	2764	---
512.7	Shortness of breath	respiratory	-0.000869332	0.000357799	0.0151128	115921	16541	+-+
514.2	Solitary pulmonary nodule	respiratory	0.000738278	0.00134925	0.584257	101125	1321	++.
519.9	Symptoms involving respiratory system and other chest symptoms	respiratory	-0.00124274	0.000511137	0.0150436	137626	5564	---
478	Throat pain	respiratory	0.00186831	0.00131146	0.154272	113104	931	-+-
480.2	Viral pneumonia	respiratory	-0.00570236	0.00267868	0.0332714	127843	208	---
473.4	Voice disturbance	respiratory	-0.00114651	0.00092087	0.21312	113965	1798	+--
512.1	Wheezing	respiratory	-0.00289363	0.00101863	0.00450135	101490	1972	---
371.21	Allergic conjunctivitis	sense organs	0.00185496	0.00146687	0.206025	94801	457	++.
368.1	Amblyopia	sense organs	-0.00433549	0.00300487	0.149071	136406	209	---
379.4	Anomalies of pupillary function	sense organs	-0.00851992	0.00361474	0.0184235	132885	136	--+
379.3	Aphakia and other disorders of lens	sense organs	0.00160664	0.00156588	0.304878	132951	321	+-+
367.2	Astigmatism	sense organs	-0.00092504	0.00192352	0.63058	136748	645	+-+
367.9	Blindness and low vision	sense organs	0.0015627	0.00108702	0.150548	137231	976	-++
366	Cataract	sense organs	0.000725483	0.000436827	0.0967533	138253	6896	+++
386.21	Central origin vertigo	sense organs	0.00178557	0.00153289	0.244083	123372	136	+--
385.3	Cholesteatoma	sense organs	-0.000107715	0.00367691	0.976629	93669	107	-+.
363	Chorioretinal inflammations, scars, and other disorders of choroid	sense organs	0.000669883	0.0025463	0.792488	132977	265	+-+
363.3	Chorioretinal scars	sense organs	0.00129987	0.00326629	0.690655	132876	162	+-+
389.2	Conductive hearing loss	sense organs	-0.00104708	0.00149375	0.483318	131404	754	--+
369.5	Conjunctivitis, infectious	sense organs	0.000661601	0.000590095	0.262212	132838	4934	+++
371.2	Conjunctivitis, noninfectious	sense organs	0.000308085	0.00145463	0.832266	128623	695	++-
364.4	Corneal degenerations	sense organs	-0.00347264	0.00292175	0.234618	132884	224	--+
364.5	Corneal dystrophy	sense organs	-0.0064498	0.00329954	0.0506117	132868	167	---
364.1	Corneal opacity	sense organs	0.00292895	0.00276495	0.289456	132925	214	+++
364	Corneal opacity and other disorders of cornea	sense organs	-0.00117683	0.00168148	0.484006	133260	629	--+
370.1	Corneal ulcer	sense organs	-0.000945974	0.00329629	0.774126	128105	179	--+
362.23	Cystoid macular degeneration of retina	sense organs	0.00296432	0.00163494	0.0698152	101474	229	-+.
362.2	Degeneration of macula and posterior pole of retina	sense organs	0.000995746	0.00101797	0.327991	101474	931	++.
389.3	Degenerative and vascular disorders of ear	sense organs	0.000578259	0.00147821	0.695659	130886	245	+-+
374.6	Dermatochalasis	sense organs	9.91215e-05	0.00318271	0.975155	94498	154	+-.
368.2	Diplopia and disorders of binocular vision	sense organs	0.00211793	0.000847169	0.0124189	136985	778	++-
389.5	Disorders of acoustic nerve	sense organs	0.00103872	0.00201022	0.605353	130901	246	++-
372	Disorders of conjunctiva	sense organs	-0.00041634	0.00111568	0.709021	129145	1230	+--
380	Disorders of external ear	sense organs	0.000181467	0.000686413	0.791495	133826	3192	++-
379.5	Disorders of iris and ciliary body	sense organs	0.0029195	0.00171459	0.0886174	132926	181	+++
375	Disorders of lacrimal system	sense organs	-0.000773369	0.00143878	0.590911	133518	883	---
377	Disorders of optic nerve and visual pathways	sense organs	0.00154957	0.00130412	0.234748	133425	673	++-
367	Disorders of refraction and accommodation; blindness and low vision	sense organs	0.000395863	0.000777468	0.610634	138615	2926	+++
360	Disorders of the globe	sense organs	0.00242188	0.00193851	0.211536	132813	141	++-
379.2	Disorders of vitreous body	sense organs	0.00218451	0.000851141	0.0102712	134057	1359	+++
386.9	Dizziness and giddiness (Light-headedness and vertigo)	sense organs	0.00095842	0.000342691	0.00516193	137710	14603	+++
362.27	Drusen (degenerative) of retina	sense organs	0.00286681	0.00256628	0.263949	101474	132	++.
375.1	Dry eyes	sense organs	0.000143389	0.00155666	0.926608	97602	976	+-.
374.1	Ectropion or entropion	sense organs	-0.00139953	0.00220162	0.524985	128150	255	--+
375.2	Epiphora	sense organs	0.000163935	0.00222047	0.941146	133004	259	-+-
381.2	Eustachian tube disorders	sense organs	-0.0010263	0.00105171	0.329144	130687	1654	+--
369.2	Eye infection, viral	sense organs	-0.000571764	0.00229703	0.803427	128282	360	--+
365	Glaucoma	sense organs	-4.26848e-05	0.000659617	0.948404	135622	3088	-+-
389	Hearing loss	sense organs	-1.51362e-05	0.000419638	0.971227	138582	8167	+--
362.7	Hereditary retinal dystrophies	sense organs	-0.00130588	0.00396125	0.741653	137423	104	-+-
367.8	Hypermetropia	sense organs	-0.000784279	0.00225304	0.727767	136685	434	-+-
380.4	Impacted cerumen	sense organs	-0.000281141	0.000547016	0.607284	135276	4441	+--
369	Infection of the eye	sense organs	0.000578458	0.000570254	0.310398	133188	5389	-++
371.3	Inflammation of eyelids	sense organs	0.000662721	0.000724893	0.360595	130797	2908	++-
371	Inflammation of the eye	sense organs	0.00058505	0.000631099	0.353908	132008	4133	++-
370	Keratitis	sense organs	0.00205851	0.00106827	0.0539855	128679	753	+++
370.3	Keratoconjunctivitis	sense organs	0.0028395	0.00163245	0.081963	128132	204	+++
370.31	Keratoconjunctivitis sicca	sense organs	0.00369542	0.00149926	0.013708	94451	107	++.
386.3	Labyrinthitis	sense organs	-1.17631e-05	0.00117225	0.991994	124004	784	+--
362.29	Macular degeneration (senile) of retina NOS	sense organs	0.00116477	0.00117503	0.321552	137565	643	+++
362.21	Macular degeneration, dry	sense organs	0.00288643	0.00138813	0.0375832	101474	179	+-.
362.26	Macular puckering of retina	sense organs	0.00161626	0.00205671	0.431956	101474	255	-+.
381.3	Mastoiditis & related conditions	sense organs	0.000884718	0.00261389	0.735011	129175	137	-+-
386.1	Meniere's disease	sense organs	-0.000447638	0.00208568	0.83006	123541	323	+--
367.1	Myopia	sense organs	-0.00213032	0.00157829	0.177092	137174	972	+--
366.1	Nonsenile Cataract	sense organs	0.00267952	0.00210562	0.203177	134249	116	+++
378.2	Nystagmus and other irregular eye movements	sense organs	-0.00437714	0.00335635	0.192188	132926	174	---
365.1	Open-angle glaucoma	sense organs	1.67399e-05	0.00127128	0.989494	97554	823	-+.
377.1	Optic atrophy	sense organs	0.0036383	0.00201696	0.0712544	132973	214	-++
377.3	Optic neuritis/neuropathy	sense organs	0.000895718	0.00166914	0.59152	133096	340	+--
382	Otalgia	sense organs	-3.9816e-05	0.000762022	0.958329	132627	3592	-+-
388	Other disorders of ear	sense organs	0.00156283	0.0016031	0.329621	131338	684	-++
379	Other disorders of eye	sense organs	0.00135108	0.000696072	0.0522567	135385	2844	+++
374	Other disorders of eyelids	sense organs	0.000597613	0.000932696	0.521693	129678	1845	-++
385	Other disorders of middle ear and mastoid	sense organs	-0.00469744	0.00246041	0.0562347	129282	242	-+-
384	Other disorders of tympanic membrane	sense organs	0.00194177	0.00139845	0.164979	129549	511	+-+
362.3	Other nondiabetic retinopathy	sense organs	0.00577767	0.00104831	3.55967e-08	137417	237	+++
362	Other retinal disorders	sense organs	0.001372	0.000697397	0.0491473	137800	2408	+++
380.1	Otitis externa	sense organs	-9.19259e-05	0.000630524	0.884085	135140	4322	-+-
381.1	Otitis media	sense organs	0.000720352	0.000619168	0.24466	133855	4821	+++
381	Otitis media and Eustachian tube disorders	sense organs	0.000228274	0.000522114	0.661959	135939	6928	-+-
381.9	Otorrhea	sense organs	-0.0044251	0.00343694	0.197916	129201	159	-+-
383	Otosclerosis	sense organs	-0.0012048	0.00304493	0.692344	129209	168	--+
379.9	Pain, swelling or discharge of eye	sense organs	0.00174401	0.000957868	0.0686501	134223	1468	++-
378.5	Paralytic strabismus	sense organs	0.00218874	0.00122742	0.0745541	133061	308	++-
384.4	Perforation of tympanic membrane	sense organs	0.00216782	0.00160336	0.17636	129479	440	+-+
386.2	Peripheral or central vertigo	sense organs	0.000540409	0.000846077	0.523003	124885	1682	++-
362.6	Peripheral retinal degenerations	sense organs	0.00119668	0.00269225	0.656688	137425	171	++-
367.4	Presbyopia	sense organs	-0.00242787	0.00206526	0.239764	136839	578	---
365.2	Primary angle-closure glaucoma	sense organs	-0.00159134	0.00233562	0.49566	132990	292	---
365.11	Primary open angle glaucoma	sense organs	-0.000466102	0.00144873	0.747656	133222	534	+--
368.91	Psychophysical visual disturbances	sense organs	0.00323905	0.00156178	0.0380847	99382	104	++.
374.3	Ptosis of eyelid	sense organs	0.000891383	0.00141851	0.529745	128518	616	-+-
361.1	Retinal detachment with retinal defect	sense organs	0.00367506	0.0015334	0.0165447	132969	280	+++
361	Retinal detachments and defects	sense organs	0.0011465	0.0011547	0.320762	133566	910	++-
362.9	Retinal edema	sense organs	0.0039469	0.00183887	0.0318435	101474	167	++.
362.8	Retinal hemorrhage/ischemia	sense organs	0.00186982	0.00239678	0.435308	137436	164	-+-
362.4	Retinal vascular changes and abnomalities	sense organs	0.00258125	0.00122391	0.0349428	137527	565	-++
379.1	Scleritis and episcleritis	sense organs	-0.00228809	0.00258371	0.375842	132962	203	+--
366.2	Senile cataract	sense organs	0.00129928	0.000620839	0.0363682	137216	3589	+++
389.1	Sensorineural hearing loss	sense organs	0.000246938	0.000597559	0.679428	134124	3493	+--
378.1	Strabismus (not specified as paralytic)	sense organs	-0.00189019	0.00208823	0.365378	133179	435	-+-
378	Strabismus and other disorders of binocular eye movements	sense organs	-0.000146876	0.00125388	0.906751	133680	950	+--
368.9	Subjective visual disturbances	sense organs	0.0016164	0.000965478	0.0940916	137177	971	++-
370.2	Superficial keratitis	sense organs	0.00308401	0.00147255	0.0362309	94491	147	++.
381.11	Suppurative and unspecified otitis media	sense organs	0.000283422	0.000652346	0.66395	133669	4639	-++
389.4	Tinnitus	sense organs	-3.35938e-05	0.000833566	0.967853	132825	2187	+--
371.1	Uveitis, noninfectious or NOS	sense organs	0.000282717	0.00161853	0.861335	128474	558	-+-
386	Vertiginous syndromes and other disorders of vestibular system	sense organs	0.000968555	0.000571851	0.0903188	127917	4918	++-
368	Visual disturbances	sense organs	0.00115723	0.000538496	0.0316347	138561	4572	++-
368.4	Visual field defects	sense organs	0.000527032	0.00131835	0.68933	136852	641	+--
785	Abdominal pain	symptoms	-0.000501792	0.000259611	0.0532528	138760	37242	--+
790.9	Abnormal arterial blood gases	symptoms	-0.0034225	0.00206795	0.0979209	96315	249	--.
794	Abnormal results of other function studies (bladder, pancreas, placenta, spleen, etc)	symptoms	0.00150138	0.00098909	0.129031	138960	711	+-+
760	Back pain	symptoms	0.000359746	0.000262624	0.170746	139022	31098	+++
797.1	Cardiogenic shock	symptoms	0.00357178	0.00158354	0.0240978	138958	287	-+-
765	Cervical radiculitis	symptoms	-0.000918774	0.000939211	0.327955	131742	2395	--+
761	Cervicalgia	symptoms	0.000628218	0.000376894	0.0955479	138998	12860	+++
798.1	Chronic fatigue syndrome	symptoms	0.000614043	0.00126945	0.628592	138785	1027	++-
771.2	Cramp of limb	symptoms	0.00161637	0.00132878	0.223821	92075	529	++.
799	Debility unspecified	symptoms	-0.00307374	0.00347763	0.376772	101474	126	--.
782.3	Edema	symptoms	0.00147189	0.000415476	0.000396108	138460	7221	+++
790.1	Elevated sedimentation rate	symptoms	0.000243349	0.00162437	0.880914	133345	441	+--
772.6	Facial weakness	symptoms	0.00198443	0.00179467	0.268841	98776	325	++.
783	Fever of unknown origin	symptoms	-0.00102342	0.00039176	0.008992	138910	13114	--+
791	Gangrene	symptoms	0.00253021	0.00101255	0.0124601	138954	302	++-
780	Hypothermia/Chills	symptoms	-0.00220894	0.00223419	0.322811	138953	445	-+-
781.1	Loss of height	symptoms	-0.0057091	0.00259736	0.0279466	101431	214	--.
798	Malaise and fatigue	symptoms	-0.000139796	0.000311611	0.653703	138882	22307	+--
772.3	Muscle weakness	symptoms	0.00105731	0.00157486	0.501984	99304	853	++.
772.1	Muscular wasting and disuse atrophy	symptoms	0.00137228	0.00177841	0.440334	136299	388	-++
771	Musculoskeletal symptoms referable to limbs	symptoms	0.000704179	0.000847586	0.406083	130375	2546	++-
770	Myalgia and myositis unspecified	symptoms	0.000150554	0.000520833	0.772532	138956	7262	+-+
789	Nausea and vomiting	symptoms	-0.00078962	0.000410241	0.0542581	138785	13378	---
766	Neuralgia, neuritis, and radiculitis NOS	symptoms	0.00169099	0.000681648	0.013111	132120	2770	-++
769	Nonallopathic lesions NEC	symptoms	-0.00402652	0.00264336	0.127694	101474	263	-+.
793	Nonspecific abnormal findings on radiological and other examination of musculoskeletal system	symptoms	-4.22117e-05	0.0011883	0.971663	138137	1482	++-
793.2	Nonspecific abnormal findings on radiological and other examination of other intrathoracic organs (echocardiogram, etc)	symptoms	-0.000617566	0.00115696	0.59349	138938	1390	---
790	Nonspecific findings on examination of blood	symptoms	0.000186548	0.000928022	0.840685	134401	2281	++-
790.6	Other abnormal blood chemistry	symptoms	0.000858184	0.000512635	0.0941183	138106	5412	++-
795	Other and nonspecific abnormal cytological, histological and immunological findings	symptoms	0.000278611	0.00110927	0.801687	101429	1106	++.
773	Pain in limb	symptoms	0.000701878	0.000280944	0.0124796	139108	26613	++-
782.6	Pallor and flushing	symptoms	-0.00128634	0.00206756	0.533843	131799	504	-+-
789.1	Persistent vomiting	symptoms	-0.00627063	0.00302148	0.0379541	101474	188	--.
783.1	Postprocedural fever	symptoms	-0.00619996	0.00343501	0.0710852	101474	211	--.
772.4	Rhabdomyolysis	symptoms	-0.00846419	0.00304532	0.00544584	98636	185	--.
764	Sciatica	symptoms	0.00160619	0.000475771	0.000735519	134840	5559	+++
797	Shock	symptoms	0.00237046	0.00129181	0.0665069	138956	656	-+-
772.2	Spasm of muscle	symptoms	0.000485135	0.00122456	0.69198	99920	1469	-+.
771.1	Swelling of limb	symptoms	0.000991051	0.000399576	0.0131288	138441	9582	++-
781	Symptoms involving nervous and musculoskeletal systems	symptoms	-0.00122883	0.00077256	0.111701	138730	2692	+--
782	Symptoms involving skin and other integumentary tissue	symptoms	0.00214272	0.00116331	0.0654873	132714	1517	+++
772	Symptoms of the muscles	symptoms	0.00035097	0.000980569	0.720399	136607	1660	+-+
788	Syncope and collapse	symptoms	0.000185889	0.000426121	0.662666	138796	8868	-++
763	Thoracic or lumbosacral neuritis or radiculitis, unspecified	symptoms	0.00181159	0.000616705	0.00330832	95277	3410	++.
*Direction of the beta is displayed as "+" if >0, "-" if <0, and "." if not calculable in the dataset.

### Sheet: Supplementary Table 4
phecode	phenotype	category	meta_beta	meta_se	meta_p	N_all	cases_all	meta_beta_dir_mgh_bwh_ukb*
442.11	Abdominal aortic aneurysm	circulatory system	0.00448582	0.00203279	0.0273331	127904	900	++-
426.7	Abnormal electrocardiogram [ECG] [EKG]	circulatory system	0.0223542	0.00118073	6.15789e-80	65366	4859	++.
429.2	Abnormal function study of cardiovascular system	circulatory system	0.0153012	0.00172038	5.89117e-19	127988	1559	+++
396	Abnormal heart sounds	circulatory system	0.0102137	0.0010801	3.1893e-21	127884	5159	+++
420.21	Acute pericarditis	circulatory system	0.0191768	0.00302815	2.40701e-10	130741	557	+++
415.1	Acute pulmonary heart disease	circulatory system	0.0029917	0.00184299	0.104529	94951	1780	++.
394.4	Acute rheumatic heart disease	circulatory system	0.0191517	0.0049393	0.000105578	122911	151	++-
441.1	Acute vascular insufficiency of intestine	circulatory system	0.00832367	0.00468952	0.0759058	127245	222	++-
433.6	Acute, but ill-defined cerebrovascular disease	circulatory system	0.00705394	0.00136607	2.42132e-07	94492	2085	++.
411.41	Aneurysm and dissection of heart	circulatory system	0.0208018	0.00322933	1.1829e-10	113632	372	+++
442.3	Aneurysm of artery of lower extremity	circulatory system	0.0102779	0.00422156	0.0149071	127241	213	+++
442.2	Aneurysm of iliac artery	circulatory system	0.00776942	0.00404618	0.0548346	127202	172	++-
442.8	Aneurysm of other specified artery	circulatory system	0.00659377	0.00437002	0.131333	90350	308	+-.
411.3	Angina pectoris	circulatory system	0.015225	0.000847779	4.10473e-72	120803	7718	+++
426.4	Anomalous atrioventricular excitation	circulatory system	0.0384253	0.00421218	7.34514e-20	95441	194	+++
442.1	Aortic aneurysm	circulatory system	0.00973981	0.00142891	9.34606e-12	129136	2142	+++
447.7	Aortic ectasia	circulatory system	0.00928866	0.00514062	0.0707753	90260	218	++.
394.3	Aortic valve disease	circulatory system	0.0174373	0.00215998	6.86417e-16	123152	440	+++
427.5	Arrhythmia (cardiac) NOS	circulatory system	0.0100108	0.000665396	3.72781e-51	120263	25041	+++
442.4	Arterial dissection	circulatory system	0.00891395	0.00638911	0.162962	127187	156	++-
444	Arterial embolism and thrombosis	circulatory system	0.00836969	0.00204311	4.19355e-05	128015	993	++-
444.1	Arterial embolism and thrombosis of lower extremity artery	circulatory system	0.00960689	0.0025391	0.000154591	127540	511	+++
446.9	Arteritis NOS	circulatory system	0.00275311	0.00244162	0.259499	128414	1389	+-+
414.2	ASCVD	circulatory system	0.0234753	0.00212667	2.49119e-28	78560	646	++.
440	Atherosclerosis	circulatory system	0.00823337	0.000965695	1.51688e-17	130830	4498	+++
440.9	Atherosclerosis of aorta	circulatory system	0.0103076	0.00198667	2.12111e-07	128063	1034	++-
440.22	Atherosclerosis of native arteries of the extremities with intermittent claudication	circulatory system	0.00629417	0.00154395	4.56838e-05	91734	1692	++.
440.21	Atherosclerosis of native arteries of the extremities with ulceration or gangrene	circulatory system	0.00908585	0.00286534	0.00151943	90451	409	++.
440.1	Atherosclerosis of renal artery	circulatory system	0.00932171	0.00233381	6.49106e-05	127628	597	+++
440.2	Atherosclerosis of the extremities	circulatory system	0.00641516	0.00132475	1.28188e-06	129400	2370	++-
427.21	Atrial fibrillation	circulatory system	0.0196634	0.00222777	1.08012e-18	61240	733	++.
427.2	Atrial fibrillation and flutter	circulatory system	0.0171862	0.00156524	4.77344e-28	96690	1490	+++
427.22	Atrial flutter	circulatory system	0.033319	0.00398641	6.37027e-17	60634	127	++.
426.2	Atrioventricular [AV] block	circulatory system	0.0468671	0.00143638	1.61294e-233	96566	1319	+++
426.24	Atrioventricular block, complete	circulatory system	0.0572705	0.00200504	1.92558e-179	95745	512	+++
459.7	Blood vessel replaced	circulatory system	0.0289715	0.00471854	8.25644e-10	94074	111	++.
426.3	Bundle branch block	circulatory system	0.0705777	0.00158808	0	96920	1679	+++
427.42	Cardiac arrest	circulatory system	0.0255269	0.00313678	4.02088e-16	95595	365	+++
427.4	Cardiac arrest and ventricular fibrillation	circulatory system	0.0309469	0.00236768	4.84914e-39	61039	532	++.
429.9	Cardiac complications, not elsewhere classified	circulatory system	0.0213585	0.00233917	6.79759e-20	89767	492	++.
426	Cardiac conduction disorders	circulatory system	0.0365004	0.000756999	0	104268	9582	+++
426.92	Cardiac defibrillator in situ	circulatory system	0.0531739	0.00212063	9.41787e-139	61021	514	++.
427	Cardiac dysrhythmias	circulatory system	0.00883701	0.000549363	3.20147e-58	135512	40646	+++
426.91	Cardiac pacemaker in situ	circulatory system	0.053476	0.00144912	4.22621e-298	61764	1257	++.
426.9	Cardiac pacemaker/device in situ	circulatory system	0.0504644	0.00132389	0	96953	1705	+++
416	Cardiomegaly	circulatory system	0.0238268	0.000928972	4.38424e-145	135834	5723	+++
425	Cardiomyopathy	circulatory system	0.0326636	0.000822487	0	135756	5604	+++
420	Carditis	circulatory system	0.0161638	0.00103513	5.72888e-55	134255	4116	+++
433.5	Cerebral aneurysm	circulatory system	0.00993603	0.00311644	0.00143129	129814	629	++-
433.21	Cerebral artery occlusion, with cerebral infarction	circulatory system	0.00810488	0.00147378	3.81153e-08	131364	2233	+++
433.12	Cerebral atherosclerosis	circulatory system	0.00869205	0.00260058	0.000830717	129671	480	++-
433.3	Cerebral ischemia	circulatory system	0.00634141	0.00116578	5.33964e-08	132687	3519	++-
433	Cerebrovascular disease	circulatory system	0.00667836	0.000757228	1.14998e-18	138259	9282	+++
420.22	Chronic pericarditis	circulatory system	0.0173325	0.0034354	4.52884e-07	130552	367	+++
415.2	Chronic pulmonary heart disease	circulatory system	0.0132098	0.00140506	5.37516e-21	95313	2142	++.
441.2	Chronic vascular insufficiency of intestine	circulatory system	0.00841469	0.00605599	0.164686	90166	124	+-.
456	Chronic venous insufficiency [CVI]	circulatory system	0.00679348	0.00158196	1.75202e-05	119452	2181	+++
459.9	Circulatory disease NEC	circulatory system	0.00890665	0.00106427	5.81954e-17	133786	3988	+++
428.1	Congestive heart failure (CHF) NOS	circulatory system	0.0263591	0.000755264	7.30312e-267	133681	7279	+++
428	Congestive heart failure; nonhypertensive	circulatory system	0.025518	0.000721665	7.05676e-274	134510	8233	+++
411.4	Coronary atherosclerosis	circulatory system	0.0169306	0.000631729	3.20193e-158	131776	18789	+++
452.2	Deep vein thrombosis [DVT]	circulatory system	-0.00394996	0.00320238	0.21741	84958	1017	--.
448	Disease of capillaries	circulatory system	-0.00089449	0.00373091	0.810523	127806	777	+-+
394.7	Disease of tricuspid valve	circulatory system	0.0197096	0.00131372	7.02937e-51	125439	2744	+++
402	Elevated blood pressure reading without diagnosis of hypertension	circulatory system	0.00620237	0.00124339	6.09198e-07	88183	6051	+++
444.2	Embolism and thrombosis of abdominal aorta	circulatory system	0.00495068	0.00583717	0.396366	90176	134	++.
457	Encounter for long-term (current) use of anticoagulants, antithrombotics, aspirin	circulatory system	0.00847044	0.00144106	4.1544e-09	86732	2791	++.
457.2	Encounter for long-term (current) use of antiplatelets/antithrombotics	circulatory system	0.00446116	0.00312382	0.153259	84471	530	++.
457.3	Encounter for long-term (current) use of aspirin	circulatory system	0.00901236	0.00149596	1.69681e-09	86513	2572	++.
420.3	Endocarditis	circulatory system	0.0221483	0.00181257	2.45326e-34	131377	1206	+++
401.1	Essential hypertension	circulatory system	0.0079543	0.000546272	4.96835e-48	135216	54592	+++
426.21	First degree AV block	circulatory system	0.0351739	0.00209255	2.09321e-63	95842	642	+++
446.5	Giant cell arteritis	circulatory system	0.00381666	0.00436562	0.38198	127264	246	++-
428.2	Heart failure NOS	circulatory system	0.0292697	0.00122403	2.2724e-126	128352	2042	+++
428.4	Heart failure with preserved EF [Diastolic heart failure]	circulatory system	0.0215164	0.00238977	2.18563e-19	89969	694	++.
428.3	Heart failure with reduced EF [Systolic or combined heart failure]	circulatory system	0.0384753	0.00250359	2.68121e-53	89810	535	++.
429.1	Heart transplant/surgery	circulatory system	0.0327571	0.00192611	7.30316e-65	127131	690	++-
395	Heart valve disorders	circulatory system	0.0156285	0.000693501	1.85956e-112	134225	11618	+++
395.6	Heart valve replaced	circulatory system	0.028682	0.00141218	1.03866e-91	123786	1047	+++
459.1	Hemorrhage NOS	circulatory system	0.00875579	0.00355726	0.01384	94453	490	++.
455	Hemorrhoids	circulatory system	-0.000712564	0.00088866	0.422645	126958	9704	--+
401	Hypertension	circulatory system	0.00793625	0.000545184	5.27085e-48	135546	54974	+++
401.22	Hypertensive chronic kidney disease	circulatory system	0.0114832	0.00142584	8.0354e-16	84585	2407	+++
401.2	Hypertensive heart and/or renal disease	circulatory system	0.0145034	0.00127518	5.65643e-30	53913	3192	++.
401.21	Hypertensive heart disease	circulatory system	0.0219067	0.00221313	4.22379e-23	83030	855	+++
425.11	Hypertrophic obstructive cardiomyopathy	circulatory system	0.0347648	0.00233881	5.61664e-50	130604	418	+++
458	Hypotension	circulatory system	0.00703779	0.0010477	1.85063e-11	134812	4953	++-
458.9	Hypotension NOS	circulatory system	0.0080656	0.00121245	2.885e-11	133588	3532	++-
458.2	Iatrogenic hypotension	circulatory system	0.0128974	0.00259219	6.50828e-07	130763	580	+++
452.1	Iatrogenic pulmonary embolism and infarction	circulatory system	0.000540387	0.0042759	0.899431	84305	364	+-.
429	Ill-defined descriptions and complications of heart disease	circulatory system	0.0152702	0.000916561	2.54654e-62	132145	5720	+++
430.2	Intracerebral hemorrhage	circulatory system	0.00463259	0.00289771	0.109886	129927	749	+++
430	Intracranial hemorrhage	circulatory system	0.00472719	0.00215334	0.0281433	130425	1300	+++
411	Ischemic Heart Disease	circulatory system	0.0157158	0.000572551	7.18615e-166	137486	24692	+++
433.8	Late effects of cerebrovascular disease	circulatory system	0.00960356	0.00156782	9.04327e-10	130994	1813	+++
426.32	Left bundle branch block	circulatory system	0.0726381	0.00182929	0	96118	927	+++
394.2	Mitral valve disease	circulatory system	0.0132039	0.00129594	2.22833e-24	125002	2361	+++
394.1	Mitral valve stenosis and aortic valve stenosis	circulatory system	0.0177491	0.00140762	1.87764e-36	87079	1286	++.
411.2	Myocardial infarction	circulatory system	0.0189099	0.000741202	1.43503e-143	123808	10689	+++
420.1	Myocarditis	circulatory system	0.0238542	0.00375513	2.11939e-10	130482	296	+++
450	Noninfectious disorders of lymphatic channels	circulatory system	0.00121822	0.0031935	0.702856	138944	661	-+-
395.2	Nonrheumatic aortic valve disorders	circulatory system	0.0164949	0.000943423	1.89468e-68	127801	5053	+++
395.1	Nonrheumatic mitral valve disorders	circulatory system	0.0165866	0.000833818	4.74203e-88	130275	7633	+++
395.4	Nonrheumatic pulmonary valve disorders	circulatory system	0.0043536	0.00250118	0.0817503	123718	967	+--
395.3	Nonrheumatic tricuspid valve disorders	circulatory system	0.0230501	0.00207979	1.51893e-28	86781	988	++.
418	Nonspecific chest pain	circulatory system	0.0028919	0.000501773	8.24564e-09	138606	44316	+++
433.1	Occlusion and stenosis of precerebral arteries	circulatory system	0.00863384	0.00101966	2.50914e-17	133508	4337	++-
433.2	Occlusion of cerebral arteries	circulatory system	0.00819001	0.0011851	4.81923e-12	132629	3511	++-
433.11	Occlusion of cerebral arteries, with cerebral infarction	circulatory system	0.00815914	0.00258687	0.00161017	129742	548	+++
458.1	Orthostatic hypotension	circulatory system	0.00338845	0.00227464	0.136312	131287	1146	++-
411.9	Other acute and subacute forms of ischemic heart disease	circulatory system	0.0105153	0.00213249	8.18078e-07	114254	1017	+++
442	Other aneurysm	circulatory system	0.00979675	0.0012874	2.74761e-14	129761	2802	+++
426.8	Other cardiac conduction disorders	circulatory system	0.0358503	0.00505293	1.29385e-12	60677	170	++.
425.8	Other cardiomyopathy	circulatory system	0.0370875	0.00388859	1.46312e-21	130338	151	+++
411.8	Other chronic ischemic heart disease, unspecified	circulatory system	0.0189308	0.000826398	3.89794e-116	120816	7667	+++
447	Other disorders of arteries and arterioles	circulatory system	0.00553603	0.00160354	0.000555657	128983	1975	+++
459	Other disorders of circulatory system	circulatory system	0.009159	0.00100681	9.28481e-20	134470	4674	+++
414	Other forms of chronic heart disease	circulatory system	0.0250448	0.00114886	2.33391e-105	116643	3444	+++
426.25	Other heart block	circulatory system	0.0515895	0.00445546	5.26944e-31	60607	100	++.
401.3	Other hypertensive complications	circulatory system	0.00753077	0.00165351	5.25348e-06	84415	2238	++-
425.12	Other hypertrophic cardiomyopathy	circulatory system	0.0382191	0.00495651	1.24951e-14	130308	127	+++
427.3	Other specified cardiac dysrhythmias	circulatory system	0.0176548	0.0013878	4.49434e-37	97962	2837	+++
443.8	Other specified peripheral vascular diseases	circulatory system	0.00402408	0.00243581	0.0985251	127577	546	+++
452	Other venous embolism and thrombosis	circulatory system	0.00262775	0.00119148	0.0274229	121527	4258	+++
427.9	Palpitations	circulatory system	0.00587117	0.000867042	1.27456e-11	110378	15213	+++
427.11	Paroxysmal supraventricular tachycardia	circulatory system	0.0157011	0.00181603	5.3407e-18	96856	1632	+++
427.1	Paroxysmal tachycardia, unspecified	circulatory system	0.0280935	0.00117683	5.9608e-126	98368	3119	+++
427.12	Paroxysmal ventricular tachycardia	circulatory system	0.0342202	0.00133558	8.65954e-145	97148	1915	+++
420.2	Pericarditis	circulatory system	0.0140327	0.00123503	6.44205e-30	132993	2838	+++
443.7	Peripheral angiopathy in diseases classified elsewhere	circulatory system	0.0136483	0.00411036	0.000898674	127218	188	+++
443	Peripheral vascular disease	circulatory system	0.00717772	0.00094317	2.73648e-14	132161	5205	+++
443.9	Peripheral vascular disease, unspecified	circulatory system	0.00789376	0.00101103	5.82738e-15	131095	4097	+++
451	Phlebitis and thrombophlebitis	circulatory system	0.00140958	0.00144339	0.32878	120274	3049	+-+
451.2	Phlebitis and thrombophlebitis of lower extremities	circulatory system	0.00118353	0.00177957	0.506009	119139	1910	+-+
446	Polyarteritis nodosa and allied conditions	circulatory system	0.00273792	0.0019796	0.166643	128787	1778	+-+
452.8	Postphlebitic syndrome	circulatory system	0.00245354	0.0060407	0.684619	117419	134	+++
418.1	Precordial pain	circulatory system	0.00522812	0.00152847	0.000625082	135129	2783	+++
427.6	Premature beats	circulatory system	0.020483	0.00176581	4.13184e-31	97081	1865	+++
415.21	Primary pulmonary hypertension	circulatory system	0.0189137	0.00198254	1.42698e-21	131115	898	+++
425.1	Primary/intrinsic cardiomyopathies	circulatory system	0.0336148	0.000840289	0	135375	5216	+++
415.11	Pulmonary embolism and infarction, acute	circulatory system	0.00186596	0.00194426	0.337191	131920	1704	++-
415	Pulmonary heart disease	circulatory system	0.00847552	0.0011419	1.15099e-13	133990	3969	+++
443.1	Raynaud's syndrome	circulatory system	0.000613777	0.00273058	0.822151	128011	1021	+--
394	Rheumatic disease of the heart valves	circulatory system	0.0157093	0.000842419	1.31356e-77	128726	6216	+++
426.31	Right bundle branch block	circulatory system	0.06434	0.00181634	7.59009e-275	96054	868	+++
426.23	Second degree AV block	circulatory system	0.0510815	0.00277281	8.70815e-76	95472	244	+++
425.2	Secondary/extrinsic cardiomyopathies	circulatory system	0.0337851	0.00171966	6.20239e-86	93996	1081	++.
427.8	Sinoatrial node dysfunction (Bradycardia)	circulatory system	0.0390352	0.00152387	1.01833e-144	96283	1044	+++
447.1	Stricture of artery	circulatory system	0.00397282	0.00202275	0.0495218	128165	1143	+-+
430.1	Subarachnoid hemorrhage	circulatory system	0.00745993	0.00343684	0.029963	129663	480	+++
430.3	Subdural hemorrhage	circulatory system	0.0068249	0.00346467	0.0488547	129623	434	+++
427.61	Supraventricular premature beats	circulatory system	0.0197048	0.00344123	1.02766e-08	95694	448	++-
429.3	Symptoms involving cardiovascular system	circulatory system	0.0143377	0.00108821	1.21409e-39	130265	3829	+++
427.7	Tachycardia NOS	circulatory system	9.13406e-05	0.00180016	0.959533	99368	4174	+-+
433.31	Transient cerebral ischemia	circulatory system	0.00632018	0.00115918	4.97226e-08	132656	3488	++-
411.1	Unstable angina (intermediate coronary syndrome)	circulatory system	0.0179505	0.00104681	6.5271e-66	117633	4368	+++
454	Varicose veins	circulatory system	0.00613776	0.00111204	3.40216e-08	122045	4863	+++
454.1	Varicose veins of lower extremity	circulatory system	0.00632107	0.00119256	1.15525e-07	121310	4108	+++
454.11	Varicose veins of lower extremity, symptomtic	circulatory system	0.0073152	0.0018596	8.36305e-05	118848	1576	+++
441	Vascular insufficiency of intestine	circulatory system	0.00536735	0.00341049	0.115539	127475	457	++-
427.41	Ventricular fibrillation and flutter	circulatory system	0.0347169	0.00266228	7.22086e-39	95584	345	++-
446.4	Wegener's granulomatosis	circulatory system	0.00229852	0.00711139	0.746531	127172	144	+--
748	Anomalies of respiratory system, congenital	congenital anomalies	0.000872987	0.00560896	0.876316	138288	189	-+-
747	Cardiac and circulatory congenital anomalies	congenital anomalies	0.0153738	0.00107519	2.23117e-46	138880	3632	+++
747.1	Cardiac congenital anomalies	congenital anomalies	0.0169568	0.0011579	1.46168e-48	138246	2876	++-
747.11	Cardiac shunt/ heart septal defect	congenital anomalies	0.0211827	0.00182019	2.6521e-31	136672	1303	+++
758.1	Chromosomal anomalies	congenital anomalies	0.0122474	0.00493287	0.0130352	137354	325	++-
758	Chromosomal anomalies and genetic disorders	congenital anomalies	0.0177061	0.00372036	1.94321e-06	137451	424	++-
749	Congenital anomalies of face and neck	congenital anomalies	-0.00243657	0.0036424	0.50353	138961	684	+--
751.11	Congenital anomalies of female genital organs	congenital anomalies	-0.0109733	0.00636066	0.0844954	136842	337	--+
751.1	Congenital anomalies of genital organs	congenital anomalies	-0.00633999	0.00530123	0.231717	136936	426	--+
747.13	Congenital anomalies of great vessels	congenital anomalies	0.0237201	0.00301863	3.90579e-15	135706	401	+++
750.21	Congenital anomalies of intestine	congenital anomalies	-0.00571889	0.00562196	0.309039	136779	275	+-+
755	Congenital anomalies of limbs	congenital anomalies	-0.00024245	0.00359064	0.946165	137657	682	--+
751.12	Congenital anomalies of male genital organs	congenital anomalies	0.00696071	0.00561607	0.215188	136683	175	+++
750.13	Congenital anomalies of mouth/tongue	congenital anomalies	0.0073328	0.00764748	0.337633	136606	100	-++
747.2	Congenital anomalies of peripheral vascular system	congenital anomalies	0.00536295	0.00317415	0.0911101	136048	677	++-
753	Congenital anomalies of the eye	congenital anomalies	-0.0126963	0.00872606	0.145674	137682	122	---
757	Congenital anomalies of the integument	congenital anomalies	0.00327546	0.00672011	0.625967	137243	213	+--
751.2	Congenital anomalies of urinary system	congenital anomalies	0.00199254	0.00241555	0.409439	100278	1015	-+.
750.22	Congenital anomaly of gallbladder, bile ducts, liver, pancreas	congenital anomalies	0.0140814	0.00541255	0.00927849	136705	200	+++
755.1	Congenital deformities of feet	congenital anomalies	0.00541626	0.0046153	0.240577	137306	327	-++
755.61	Congenital hip dysplasia and deformity	congenital anomalies	-0.00626464	0.0105861	0.553999	99745	128	--.
754	Congenital musculoskeletal deformities of spine	congenital anomalies	-0.00278147	0.00275434	0.312568	137631	890	+-+
756.5	Congenital osteodystrophies	congenital anomalies	0.00700933	0.0041289	0.0895779	137386	407	+-+
751.21	Cystic kidney disease	congenital anomalies	0.00179755	0.00290671	0.536303	137165	660	-++
750	Digestive congenital anomalies	congenital anomalies	0.00245641	0.00282061	0.383821	137332	844	+-+
751	Genitourinary congenital anomalies	congenital anomalies	0.000841203	0.00202945	0.678509	138163	1672	-++
750.2	Lower gastrointestinal congenital anomalies	congenital anomalies	0.00195414	0.00415789	0.638368	99708	445	+-.
754.1	Lumbosacral spondylolysis, congenital	congenital anomalies	-0.00616998	0.00617636	0.317811	99820	203	+-.
752	Nervous system congenital anomalies	congenital anomalies	0.0034988	0.00412377	0.396189	137973	478	+-+
752.1	Neural tube defects	congenital anomalies	0.00693873	0.00662722	0.295097	137735	173	+++
759	Other and unspecified congenital anomalies	congenital anomalies	0.00113498	0.00313624	0.717432	137734	707	-+-
755.6	Other congenital anomalies of lower limb, including pelvic girdle	congenital anomalies	-0.000804761	0.00733303	0.912612	137194	215	--+
756	Other congenital musculoskeletal anomalies	congenital anomalies	0.00293405	0.00335989	0.382523	137699	723	+--
751.22	Other specified congenital anomalies of kidney	congenital anomalies	0.00118437	0.00484098	0.806724	136793	288	-++
752.2	Other specified congenital anomalies of nervous system	congenital anomalies	0.00738211	0.00513038	0.150179	137823	264	+-+
752.11	Spina bifida	congenital anomalies	0.0101445	0.00724442	0.161419	137686	126	++-
754.2	Spondylolisthesis, congenital	congenital anomalies	-0.00619246	0.00373427	0.0972605	137459	478	--+
750.1	Upper gastrointestinal congenital anomalies	congenital anomalies	0.00134007	0.00431754	0.756273	99595	332	+-.
747.12	Valvular heart disease/ heart chambers	congenital anomalies	0.0201013	0.00211716	2.21297e-21	136197	834	+++
701.5	Abnormal granulation tissue	dermatologic	0.00209671	0.00455527	0.645315	129328	322	++-
706.1	Acne	dermatologic	0.00188858	0.00175149	0.280911	128567	4014	+-+
701.6	Acquired acanthosis nigricans	dermatologic	0.00256156	0.00836138	0.759333	129139	129	+--
702.1	Actinic keratosis	dermatologic	-0.00198511	0.000943731	0.035425	132417	6675	+--
938.1	Acute dermatitis due to solar radiation	dermatologic	0.00960094	0.00480593	0.0457463	115734	285	+++
704.1	Alopecia	dermatologic	-0.000131202	0.00200197	0.947747	132837	2314	+-+
704.11	Alopecia Areata	dermatologic	0.00935124	0.00468757	0.0460536	130852	320	+-+
939	Atopic/contact dermatitis due to other or unspecified	dermatologic	-0.00192657	0.000710282	0.00667974	132353	17008	---
695.2	Bullous dermatoses	dermatologic	-0.0064435	0.00799026	0.420001	120701	114	--+
686.1	Carbuncle and furuncle	dermatologic	0.00037545	0.00204122	0.854065	125958	1709	--+
681.3	Cellulitis and abscess of arm/hand	dermatologic	-0.000819339	0.00207813	0.693384	125887	1683	+-+
681.2	Cellulitis and abscess of face/neck	dermatologic	0.000850735	0.00319427	0.789984	125050	770	-++
681.1	Cellulitis and abscess of fingers/toes	dermatologic	0.00173219	0.00166093	0.296992	126654	2379	+-+
681.6	Cellulitis and abscess of foot, toe	dermatologic	0.00206815	0.00218172	0.343157	125408	1204	+-+
681.5	Cellulitis and abscess of leg, except foot	dermatologic	0.00233846	0.00159509	0.142639	126540	2336	+-+
681.7	Cellulitis and abscess of trunk	dermatologic	0.00276002	0.00224623	0.219172	125796	1513	+++
687.3	Changes in skin texture	dermatologic	0.00961233	0.00605302	0.112281	120284	142	+-+
938.2	Chronic dermatitis due to solar radiation	dermatologic	0.00160766	0.00176174	0.361484	118079	2634	++-
707.2	Chronic ulcer of leg or foot	dermatologic	0.00461345	0.00181657	0.0110964	100769	1410	++.
707	Chronic ulcer of skin	dermatologic	0.00334617	0.00156437	0.0324365	138949	2155	+-+
707.3	Chronic ulcer of unspecified site	dermatologic	0.00342727	0.00283814	0.22721	100122	763	+-.
701.3	Circumscribed scleroderma	dermatologic	0.0019946	0.00464521	0.667641	129329	319	+--
691	Congenital anomalies of skin	dermatologic	0.00799248	0.00331415	0.0158818	121222	637	+++
931	Contact dermatitis and other eczema due to plants [except food]	dermatologic	-0.000660666	0.00450059	0.883294	81796	359	+-.
700	Corns and callosities	dermatologic	0.000702012	0.0018879	0.710006	93414	1635	+-.
695.41	Cutaneous lupus erythematosus	dermatologic	0.00402348	0.00470613	0.392582	120865	348	++-
707.1	Decubitus ulcer	dermatologic	0.00302599	0.00328608	0.357129	99836	477	-+.
702	Degenerative skin conditions and other dermatoses	dermatologic	-0.00232254	0.000741227	0.00172808	132698	13330	---
702.4	Degenerative skin disorders	dermatologic	-0.00998689	0.0095523	0.295794	84498	112	--.
938	Dermatitis due to solar radiation	dermatologic	-0.000384458	0.00149495	0.797047	119072	3630	+-+
709	Diffuse diseases of connective tissue	dermatologic	-0.00152511	0.00223544	0.495087	121188	1509	+--
704	Diseases of hair and hair follicles	dermatologic	7.775e-05	0.00116419	0.946753	136541	6082	+-+
703	Diseases of nail, NOS	dermatologic	0.0024035	0.00123158	0.0509902	132364	3643	+-+
706	Diseases of sebaceous glands	dermatologic	-0.00120739	0.000825089	0.143373	137042	12573	+-+
689	Disorder of skin and subcutaneous tissue NOS	dermatologic	-0.000411862	0.000948653	0.664176	138910	8567	+-+
705	Disorders of sweat glands	dermatologic	-0.00130319	0.0026006	0.616293	125702	1241	+--
687.4	Disturbance of skin sensation	dermatologic	0.000715597	0.00104603	0.493907	127893	7791	+-+
694	Dyschromia and Vitiligo	dermatologic	-0.00403655	0.00113329	0.000368332	127935	7372	--+
705.1	Dyshidrosis	dermatologic	0.00195616	0.00485028	0.686721	124828	273	+--
695.81	Erythema nodosum	dermatologic	0.000529061	0.00920129	0.954148	120689	102	-+-
690	Erythematosquamous dermatosis	dermatologic	-0.00115361	0.00147157	0.433082	123537	3107	+--
695	Erythematous conditions	dermatologic	-0.000370573	0.00102123	0.716704	127839	7311	+-+
705.3	Hidradenitis	dermatologic	0.0034934	0.00559271	0.532211	124881	325	+-+
704.2	Hirsutism	dermatologic	0.00481956	0.0042438	0.256094	96206	579	++.
705.8	Hyperhidrosis	dermatologic	-0.00240639	0.00207558	0.246301	126428	1885	---
686.2	Impetigo	dermatologic	0.00097691	0.00263189	0.710502	125272	986	+--
703.1	Ingrowing nail	dermatologic	0.00231013	0.00173294	0.182507	132351	1825	+-+
701.4	Keloid scar	dermatologic	0.000970595	0.0035769	0.786121	129639	628	+-+
701.1	Keratoderma, acquired	dermatologic	-0.000795182	0.0022128	0.719329	130274	1264	+--
687.2	Localized superficial swelling, mass, or lump	dermatologic	9.35696e-05	0.00177304	0.957912	122714	2575	--+
695.4	Lupus (localized and systemic)	dermatologic	0.0016021	0.00278336	0.564886	86830	1051	+-.
694.2	Other dyschromia	dermatologic	-0.00407465	0.00116731	0.000481905	127519	6953	--+
701	Other hypertrophic and atrophic conditions of skin	dermatologic	0.000565197	0.000875708	0.518657	138920	9972	+-+
686	Other local infections of skin and subcutaneous tissue	dermatologic	0.00182311	0.0014314	0.202785	127475	3265	+-+
709.6	Other specified diffuse diseases of connective tissue	dermatologic	0.0227137	0.00567017	6.1802e-05	119850	122	++-
704.8	Other specified diseases of hair and hair follicles	dermatologic	-0.00250283	0.0021792	0.250759	132430	1901	+-+
706.8	Other specified diseases of sebaceous glands	dermatologic	-0.00450008	0.00162527	0.00562592	92153	2620	--.
695.8	Other specified erythematous conditions	dermatologic	-0.00289379	0.00255607	0.257582	121647	1064	---
686.3	Pilonidal cyst	dermatologic	0.00195486	0.00460953	0.6715	124696	409	+++
696.3	Pityriasis	dermatologic	0.00544644	0.00552995	0.324675	120838	252	+++
709.4	Polymyositis	dermatologic	-0.00121569	0.00750928	0.871391	119859	131	+-+
695.7	Prurigo and Lichen	dermatologic	0.00157274	0.00222239	0.479145	121806	1239	++-
698	Pruritus and related conditions	dermatologic	-0.00027083	0.00138365	0.844817	138987	4082	+--
696.4	Psoriasis	dermatologic	0.00239796	0.00134697	0.0750332	121723	3260	+++
696	Psoriasis and related disorders	dermatologic	0.00210382	0.00129864	0.105228	122073	3626	+++
696.41	Psoriasis vulgaris	dermatologic	0.00222269	0.001386	0.108788	121574	3113	+++
696.42	Psoriatic arthropathy	dermatologic	0.00112882	0.00352882	0.749055	118984	486	-+-
686.4	Pyogenic granuloma	dermatologic	0.00254651	0.00455254	0.575916	124615	329	+-+
687.1	Rash and other nonspecific skin eruption	dermatologic	0.000349326	0.000987439	0.723512	130205	10101	+-+
695.3	Rosacea	dermatologic	-0.000725764	0.0014939	0.627096	123948	3377	+-+
697	Sarcoidosis	dermatologic	0.00963683	0.0025212	0.000132201	121409	828	+++
701.2	Scar conditions and fibrosis of skin	dermatologic	-0.00201905	0.00151204	0.181772	132395	3411	+--
706.2	Sebaceous cyst	dermatologic	-0.00114417	0.00103125	0.267218	131498	7026	+-+
706.3	Seborrhea	dermatologic	-0.00484745	0.00584886	0.407225	89710	177	--.
690.1	Seborrheic dermatitis	dermatologic	-0.00101623	0.00152925	0.506353	123455	2877	+--
702.2	Seborrheic keratosis	dermatologic	-0.0025568	0.000843624	0.00243957	135912	10123	---
709.2	Sicca syndrome	dermatologic	0.00160411	0.00388256	0.67949	120160	442	+--
681	Superficial cellulitis and abscess	dermatologic	0.00089378	0.000824247	0.278206	135584	11415	+-+
687	Symptoms affecting skin	dermatologic	0.00249657	0.00145902	0.0870572	123865	3988	-++
695.42	Systemic lupus erythematosus	dermatologic	0.00136913	0.00285984	0.632121	121534	1018	+-+
709.3	Systemic sclerosis	dermatologic	0.00320159	0.00452253	0.478995	120032	305	+--
695.1	Toxic erythema	dermatologic	-0.00238824	0.00757069	0.752413	120721	136	+--
709.7	Unspecified diffuse connective tissue disease	dermatologic	-0.00218677	0.00334501	0.513279	120410	720	++-
695.9	Unspecified erythematous condition	dermatologic	0.00101919	0.00308434	0.741067	121361	782	+-+
947	Urticaria	dermatologic	-0.0028203	0.0017379	0.104628	118494	3066	+--
694.3	Vascular disorders of skin	dermatologic	-2.55735e-05	0.00764918	0.997332	120723	137	+--
694.1	Vitiligo	dermatologic	-0.00138087	0.0053599	0.796692	120844	259	-++
550	Abdominal hernia	digestive	-0.000150046	0.000713266	0.833383	138385	13055	--+
564.8	Abnormal findings on exam of gastrointestinal tract/ abdominal area	digestive	-0.00199439	0.00183527	0.27717	104458	2174	--+
573.7	Abnormal results of function study of liver	digestive	-0.00120383	0.00136405	0.377482	129934	4189	+-+
573.9	Abnormal serum enzyme levels	digestive	0.00258479	0.00204669	0.20662	127824	1991	++-
573.4	Acute and subacute necrosis of liver	digestive	-0.00182136	0.00646139	0.778033	89376	251	--.
540.11	Acute appendicitis	digestive	0.00394557	0.00298327	0.185979	138805	859	++-
535.1	Acute gastritis	digestive	0.000233054	0.00202951	0.908578	125709	1508	--+
577.1	Acute pancreatitis	digestive	-0.00582295	0.00227685	0.010544	138469	1591	--+
523.31	Acute periodontitis	digestive	0.000802986	0.00273254	0.768864	132219	1281	+-+
565	Anal and rectal conditions	digestive	-0.00144619	0.00116096	0.212881	131905	5286	+--
565.1	Anal and rectal polyp	digestive	-7.28348e-06	0.00184581	0.996852	130288	1797	--+
556.11	Angiodysplasia of intestine (without mention of hemorrhage)	digestive	0.00874284	0.00574318	0.127934	73176	127	++.
526.3	Anomalies of jaw size/symmetry	digestive	-0.00758622	0.0224598	0.735538	131058	120	-+-
524.3	Anomalies of tooth position/malocclusion	digestive	0.0104909	0.0105977	0.322211	131091	156	--+
540	Appendiceal conditions	digestive	0.00105494	0.00269853	0.695849	138984	1155	++-
540.1	Appendicitis	digestive	0.00322929	0.00320463	0.3136	138774	830	++-
526.42	Arthralgia/ankylosis of temporomandibular joint	digestive	0.0109695	0.015773	0.486768	95512	443	-+.
572	Ascites (non malignant)	digestive	0.00265764	0.00206528	0.198158	127644	1830	-++
535.2	Atrophic gastritis	digestive	-0.00256633	0.00269082	0.340217	125189	981	---
539	Bariatric surgery	digestive	0.00399378	0.0023624	0.0909212	101474	1944	++.
530.13	Barrett's esophagus	digestive	0.00535859	0.00333048	0.107627	80500	521	+-.
578.2	Blood in stool	digestive	-0.000222481	0.00133863	0.867999	124387	4475	+-+
574.2	Calculus of bile duct	digestive	-0.00168723	0.00277356	0.542971	132522	953	--+
557.1	Celiac disease	digestive	-0.00165821	0.00371695	0.65551	102901	599	---
528.3	Cellulitis and abscess of oral soft tissues	digestive	0.00365508	0.0063707	0.566149	135035	220	++-
575.1	Cholangitis	digestive	-0.00289385	0.00468486	0.536771	131902	312	--+
574.3	Cholecystitis without cholelithiasis	digestive	-0.000626767	0.00197859	0.751415	133498	1929	+--
574.1	Cholelithiasis	digestive	0.00315709	0.00115512	0.00627368	136581	5080	+++
574	Cholelithiasis and cholecystitis	digestive	0.00170454	0.00107192	0.111796	137492	6103	+++
574.11	Cholelithiasis with acute cholecystitis	digestive	0.00436202	0.00266719	0.101958	132382	797	+++
574.12	Cholelithiasis with other cholecystitis	digestive	0.00341738	0.00176981	0.0534918	133593	2067	+++
575.6	Cholesterolosis of gallbladder	digestive	-0.00218138	0.00492441	0.657786	131975	375	-++
571	Chronic liver disease and cirrhosis	digestive	0.00135121	0.0013497	0.316767	130529	4806	++-
577.2	Chronic pancreatitis	digestive	-0.00997124	0.00341787	0.00352978	137639	766	---
573.1	Chronic passive congestion of liver	digestive	0.0116403	0.00563769	0.0389488	125958	122	+++
523.32	Chronic periodontitis	digestive	0.00869968	0.00344544	0.0115705	131365	438	++-
571.51	Cirrhosis of liver without mention of alcohol	digestive	-0.00305499	0.00284022	0.282098	126902	1078	--+
536.7	Complications of gastrostomy, colostomy and enterostomy	digestive	0.00992231	0.00625552	0.112701	90178	181	+-.
563	Constipation	digestive	-0.000709306	0.000947177	0.45394	111094	9028	--+
577.3	Cyst and pseudocyst of pancreas	digestive	0.00115416	0.00351973	0.742979	137371	506	+-+
526.1	Cysts of the jaws	digestive	-0.00336737	0.0100868	0.738501	131071	139	---
521.1	Dental caries	digestive	0.00367237	0.00268869	0.171983	133337	2433	+++
524	Dentofacial anomalies, including malocclusion	digestive	0.00287633	0.00896426	0.748312	131204	270	--+
550.2	Diaphragmatic hernia	digestive	-0.00170566	0.00102493	0.0960779	132157	6276	---
561.1	Diarrhea	digestive	0.000760616	0.00105254	0.469896	110171	7869	+-+
529	Diseases and other conditions of the tongue	digestive	0.00227832	0.00310923	0.463704	135436	645	+-+
530	Diseases of esophagus	digestive	-0.00168994	0.000590142	0.00418833	137756	25703	+--
521	Diseases of hard tissues of teeth	digestive	0.00377355	0.00266736	0.157153	133388	2486	+++
528.5	Diseases of lips	digestive	-0.000932757	0.00416362	0.822738	135233	429	+-+
577	Diseases of pancreas	digestive	-0.00368579	0.00175829	0.0360609	138936	2475	--+
522	Diseases of pulp and periapical tissues	digestive	0.00418525	0.00288201	0.146446	132471	1557	+--
526	Diseases of the jaws	digestive	0.00477607	0.00360954	0.185776	133260	2345	+++
528	Diseases of the oral soft tissues, excluding lesions specific for gingiva and tongue	digestive	-0.000391651	0.00167498	0.815121	137686	2947	+--
527	Diseases of the salivary glands	digestive	-0.00799387	0.00291017	0.00601658	135766	1054	---
530.5	Disorders of esophageal motility	digestive	-0.00413165	0.00300913	0.169741	113697	716	--+
536	Disorders of function of stomach	digestive	-0.00296235	0.00151031	0.0498302	128377	4164	+--
520	Disorders of tooth development	digestive	-0.00252764	0.00401371	0.528858	132083	1164	---
527.7	Disturbance of salivary secretion	digestive	-0.00444484	0.00621982	0.474841	135064	246	--+
520.2	Disturbances in tooth eruption	digestive	-0.00124512	0.00407603	0.760005	131921	993	---
562.2	Diverticulitis	digestive	-0.00107731	0.00162679	0.507824	75121	2072	+-.
562.1	Diverticulosis	digestive	0.000571524	0.000836618	0.494521	110879	9320	+-+
562	Diverticulosis and diverticulitis	digestive	0.00028864	0.000799433	0.718058	111755	10196	+-+
531.3	Duodenal ulcer	digestive	-0.00183787	0.00257078	0.474667	136193	862	++-
535.6	Duodenitis	digestive	-0.00394962	0.00214731	0.0658663	125500	1397	-+-
536.8	Dyspepsia and other specified disorders of function of stomach	digestive	-0.00322854	0.00160319	0.044028	93702	3705	--.
532	Dysphagia	digestive	-0.000876775	0.00118214	0.45828	116350	5150	+-+
530.2	Esophageal bleeding (varices/hemorrhage)	digestive	-0.00876868	0.00375995	0.0196941	113645	683	---
530.1	Esophagitis, GERD and related diseases	digestive	-0.00105106	0.000656134	0.109179	134282	21378	+--
550.3	Femoral hernia	digestive	-0.001083	0.00588873	0.854084	126567	182	--+
561.2	Flatulence	digestive	-0.0006258	0.00160748	0.69705	105434	3146	+-+
564	Functional digestive disorders	digestive	-0.000462755	0.000964367	0.631331	110465	8626	+-+
531.2	Gastric ulcer	digestive	0.000312702	0.00242012	0.897192	136377	1074	+-+
535	Gastritis and duodenitis	digestive	-0.00121016	0.000832618	0.1461	135057	11406	+--
535.9	Gastritis and duodenitis, NOS	digestive	-0.00120557	0.00121116	0.319548	130484	6270	+--
530.7	Gastroesophageal laceration-hemorrhage syndrome	digestive	-0.00630809	0.00817587	0.440381	113110	121	--+
569.2	Gastrointestinal complications	digestive	-0.00278846	0.00235652	0.236692	129971	1276	+-+
578	Gastrointestinal hemorrhage	digestive	-0.000789665	0.000730373	0.279617	133803	14133	+-+
536.3	Gastroparesis	digestive	-0.00576528	0.00520127	0.267673	90408	411	+-.
530.11	GERD	digestive	-0.000391792	0.000659467	0.552442	132880	20401	+--
523	Gingival and periodontal diseases	digestive	0.0025364	0.00214411	0.236824	133488	2567	++-
523.1	Gingivitis	digestive	0.00170259	0.00788939	0.829138	131295	360	++-
529.1	Glossitis	digestive	0.000318252	0.00478908	0.947017	135089	274	+--
529.6	Glossodynia	digestive	0.00769659	0.00721227	0.285903	134936	118	+-+
530.9	Heartburn	digestive	0.00114998	0.00209947	0.583863	114694	1733	+-+
578.1	Hematemesis	digestive	-0.00927108	0.00338402	0.00615009	120700	773	---
531.1	Hemorrhage from gastrointestinal ulcer	digestive	0.000313339	0.00295792	0.915636	135918	561	--+
578.9	Hemorrhage of gastrointestinal tract	digestive	-0.00133826	0.000955275	0.16124	127186	7402	+-+
578.8	Hemorrhage of rectum and anus	digestive	0.000111016	0.00109313	0.919108	125635	5777	+-+
573.3	Hepatomegaly	digestive	0.0023277	0.00364742	0.523358	126371	541	+--
559	Ileostomy status	digestive	-0.0166943	0.00553354	0.00255345	102704	389	--+
560.2	Impaction of intestine	digestive	0.014654	0.00464522	0.001607	102526	207	+++
550.6	Incisional hernia	digestive	0.00469245	0.00251341	0.0619061	94549	847	++.
555	Inflammatory bowel disease and other gastroenteritis and colitis	digestive	-0.00423692	0.00189509	0.0253694	104652	2350	--+
526.5	Inflammatory conditions of jaw	digestive	0.00676819	0.0123277	0.582988	131081	144	+-+
550.1	Inguinal hernia	digestive	-0.000622655	0.00107541	0.562595	131014	4859	--+
557	Intestinal malabsorption (non-celiac)	digestive	-0.00189764	0.00311712	0.542672	103129	828	---
560	Intestinal obstruction without mention of hernia	digestive	-0.00399994	0.00164884	0.01527	105084	2820	+--
564.1	Irritable Bowel Syndrome	digestive	-0.00079472	0.00127547	0.533233	107264	5031	+-+
573.5	Jaundice (not of newborn)	digestive	-0.0169089	0.00494477	0.000627228	126349	528	---
526.9	Jaw disease NOS	digestive	-0.00070279	0.0121436	0.95385	131332	398	--+
528.6	Leukoplakia of oral mucosa	digestive	0.00210753	0.00616493	0.732458	134988	177	+-+
571.8	Liver abscess and sequelae of chronic liver disease	digestive	-0.0106399	0.00354116	0.00265912	126714	887	--+
573.2	Liver replaced by transplant	digestive	-0.00723722	0.00857855	0.39887	89287	162	--.
525.1	Loss of teeth or edentulism	digestive	0.0217337	0.00680211	0.00139762	95303	234	++.
558	Noninfectious gastroenteritis	digestive	-0.00210396	0.00105294	0.0456984	109702	7464	+-+
579.8	Nonspecific abnormal findings in stool contents	digestive	2.07848e-05	0.00144994	0.988563	122842	2969	+--
575.9	Nonspecific abnormal findings on radiological and other examination of biliary tract	digestive	0.00149797	0.00624475	0.810426	131787	188	+--
573.6	Nonspecific elevation of levels of transaminase or lactic acid dehydrogenase [LDH]	digestive	-0.00234487	0.00293085	0.423674	90291	1166	--.
575.2	Obstruction of bile duct	digestive	-0.00626782	0.00382018	0.100857	132102	512	---
528.12	Oral aphthae	digestive	0.000581689	0.00429958	0.892383	135289	473	-+-
575	Other biliary tract disease	digestive	-0.000559468	0.00169348	0.741124	134219	2702	--+
571.5	Other chronic nonalcoholic liver disease	digestive	0.0020704	0.0014076	0.141324	130111	4368	++-
525	Other diseases of the teeth and supporting structures	digestive	0.00783375	0.0032835	0.0170424	132535	1629	+++
575.8	Other disorders of biliary tract	digestive	-0.00367909	0.0029906	0.218615	132518	927	--+
575.7	Other disorders of gallbladder	digestive	0.000451811	0.00258296	0.861143	132761	1187	++-
569	Other disorders of intestine	digestive	-0.00209687	0.00110376	0.057467	134686	6078	--+
573	Other disorders of liver	digestive	0.000710331	0.00121596	0.559103	130842	5172	+-+
568	Other disorders of peritoneum	digestive	-0.00191637	0.00213733	0.369924	130335	1755	+-+
537	Other disorders of stomach and duodenum	digestive	-0.00108367	0.00190101	0.568643	126236	2088	--+
560.4	Other intestinal obstruction	digestive	-0.0041123	0.00201153	0.0409175	104135	1854	+--
527.8	Other specified diseases of the salivary glands	digestive	0.00122406	0.00712539	0.863603	134937	119	+-+
535.8	Other specified gastritis	digestive	0.00152684	0.00173441	0.378686	126216	2218	+-+
579	Other symptoms involving abdomen and pelvis	digestive	-0.00124458	0.00128048	0.331069	124720	4877	--+
560.1	Paralytic ileus	digestive	-0.00523687	0.00260456	0.0443616	103491	1182	---
531	Peptic ulcer (excl. esophageal)	digestive	-0.00248662	0.00133345	0.0622094	138903	3643	---
531.4	Peptic ulcer, site unspecified	digestive	-0.00388396	0.00182838	0.0336479	137391	2027	--+
522.5	Periapical abscess	digestive	0.00379616	0.00317454	0.231769	132037	1117	+--
523.3	Periodontitis (acute or chronic)	digestive	0.00379745	0.00234442	0.10528	132438	1500	+++
568.1	Peritoneal adhesions (postoperative) (postinfection)	digestive	-0.00218595	0.00249298	0.380573	129823	1238	+-+
560.3	Peritoneal or intestinal adhesions	digestive	-0.00179691	0.0041957	0.668451	102723	405	+--
567	Peritonitis and retroperitoneal infections	digestive	-0.00560725	0.00287836	0.0514063	129735	1051	---
564.9	Personal history of diseases of digestive system	digestive	-0.000160208	0.00160852	0.920662	104405	2447	--+
571.81	Portal hypertension	digestive	-0.00655018	0.00474333	0.167302	126258	426	--+
571.6	Primary biliary cirrhosis	digestive	0.000758263	0.00681197	0.911368	125995	161	--+
522.1	Pulpitis and necrosis of tooth pulp	digestive	0.0117935	0.00911379	0.195655	131306	370	+-+
530.14	Reflux esophagitis	digestive	-0.00481414	0.00124067	0.000104335	117482	4656	+--
555.1	Regional enteritis	digestive	-0.00640687	0.00269838	0.0175804	103595	1275	--+
527.2	Sialoadenitis	digestive	-0.00641726	0.00381255	0.0923375	135373	562	-+-
528.7	Sialolithiasis	digestive	0.00533575	0.00717542	0.457109	134946	132	+++
579.2	Splenomegaly	digestive	0.00233875	0.00314489	0.457078	120782	848	-++
528.1	Stomatitis and mucositis	digestive	-0.00302196	0.00375328	0.420731	99150	733	--.
528.11	Stomatitis and mucositis (ulcerative)	digestive	-0.00602643	0.00399622	0.131546	135343	533	---
530.3	Stricture and stenosis of esophagus	digestive	-0.00440703	0.00278321	0.113323	113788	836	---
561	Symptoms involving digestive system	digestive	-0.000153404	0.00112955	0.891972	108003	6003	+-+
526.41	Temporomandibular joint disorder, unspecified	digestive	0.00712941	0.00454842	0.117011	131975	1049	--+
526.4	Temporomandibular joint disorders	digestive	0.00270847	0.012601	0.829814	96305	1236	-+.
569.1	Toxic gastroenteritis and colitis	digestive	-0.00861346	0.00666476	0.196222	93809	178	+-.
530.12	Ulcer of esophagus	digestive	-0.00520376	0.00268614	0.0527133	113911	954	+--
556.1	Ulceration of intestine	digestive	0.00137525	0.0034679	0.691688	102894	578	-++
556	Ulceration of the lower GI tract	digestive	-0.000749989	0.00320704	0.815096	103009	701	--+
555.2	Ulcerative colitis	digestive	-0.00493669	0.00234244	0.0350747	103822	1513	--+
555.21	Ulcerative colitis (chronic)	digestive	-0.00920385	0.00348453	0.00825768	103127	805	--+
550.4	Umbilical hernia	digestive	0.00672035	0.00195258	0.000577915	127771	1431	+++
550.5	Ventral hernia	digestive	0.00477884	0.00195028	0.0142725	127816	1437	+++
250.4	Abnormal glucose	endocrine/metabolic	0.00404574	0.00145092	0.00529714	87486	3980	++.
246.7	Abnormal results of function study of thyroid	endocrine/metabolic	0.00512625	0.00406825	0.207647	120345	446	-++
278.4	Abnormal weight gain	endocrine/metabolic	0.00304225	0.00176161	0.0841732	124890	3034	++-
276.4	Acid-base balance disorder	endocrine/metabolic	0.0022016	0.00224777	0.327354	90509	1450	+-.
276.41	Acidosis	endocrine/metabolic	0.00163499	0.00250206	0.513462	127448	1239	+-+
244.2	Acquired hypothyroidism	endocrine/metabolic	0.00322095	0.00392658	0.412048	120405	508	+--
255.1	Adrenal hyperfunction	endocrine/metabolic	0.00142689	0.00442903	0.747326	95352	367	-+.
255.2	Adrenal hypofunction	endocrine/metabolic	0.0031045	0.00365442	0.395593	95520	535	++.
260.3	Adult failure to thrive	endocrine/metabolic	-0.00415835	0.00368262	0.258821	95054	589	--.
276.42	Alkalosis	endocrine/metabolic	0.00411705	0.00534758	0.441365	126460	228	+++
270.33	Amyloidosis	endocrine/metabolic	0.00147285	0.00638061	0.817445	135612	143	+--
260.6	Anorexia	endocrine/metabolic	-0.00322925	0.00311422	0.299766	132191	899	+--
253.4	Anterior pituitary disorders	endocrine/metabolic	0.0119555	0.00664023	0.0717868	95132	147	++.
279.2	Autoimmune disease NEC	endocrine/metabolic	0.00577425	0.0021616	0.00755605	99668	2155	+-.
260.1	Cachexia	endocrine/metabolic	-0.00672388	0.00659788	0.308157	94641	176	--.
274.21	Chondrocalcinosis	endocrine/metabolic	-0.00187271	0.00319852	0.558217	135437	482	---
245.21	Chronic lymphocytic thyroiditis	endocrine/metabolic	0.00641873	0.00274825	0.0195137	120808	911	+++
245.2	Chronic thyroiditis	endocrine/metabolic	0.00596391	0.00277205	0.0314412	85443	912	++.
274.2	Crystal arthropathies	endocrine/metabolic	0.000998041	0.00288698	0.729565	135477	520	+-+
255.11	Cushing's syndrome	endocrine/metabolic	-0.0028424	0.00775307	0.713906	132351	180	-+-
279.11	Deficiency of humoral immunity	endocrine/metabolic	0.00275758	0.00357207	0.440124	135560	600	+-+
253.3	Diabetes insipidus	endocrine/metabolic	0.00503135	0.00688891	0.465173	132304	132	++-
250	Diabetes mellitus	endocrine/metabolic	0.00574401	0.000619393	1.79943e-20	137051	18135	++-
250.15	Diabetes type 1 with peripheral circulatory disorders	endocrine/metabolic	0.0194933	0.00378782	2.65667e-07	83664	158	++.
250.25	Diabetes type 2 with peripheral circulatory disorders	endocrine/metabolic	0.0129956	0.00216981	2.10787e-09	84266	760	++.
250.7	Diabetic retinopathy	endocrine/metabolic	0.00993499	0.00208941	1.98527e-06	137447	997	++-
279	Disorders involving the immune mechanism	endocrine/metabolic	0.00403287	0.00124079	0.00115311	138555	6434	+-+
255	Disorders of adrenal glands	endocrine/metabolic	0.000741129	0.00207183	0.720555	132526	1627	-+-
277.4	Disorders of bilirubin excretion	endocrine/metabolic	0.00140747	0.00372666	0.705671	137660	423	+-+
275.5	Disorders of calcium/phosphorus metabolism	endocrine/metabolic	-0.00105009	0.00205668	0.609646	137428	1631	+-+
271	Disorders of carbohydrate transport and metabolism	endocrine/metabolic	0.00320858	0.00246619	0.193249	138954	1167	+++
276	Disorders of fluid, electrolyte, and acid-base balance	endocrine/metabolic	0.00318742	0.000767464	3.27886e-05	138297	12336	+++
272	Disorders of lipoid metabolism	endocrine/metabolic	0.00236222	0.000519095	5.34816e-06	138259	47524	+++
275.3	Disorders of magnesium metabolism	endocrine/metabolic	-0.00161185	0.00358703	0.653176	136468	643	+-+
275	Disorders of mineral metabolism	endocrine/metabolic	-0.000219197	0.00149967	0.883792	138874	3140	+--
252	Disorders of parathyroid gland	endocrine/metabolic	0.00392686	0.00208059	0.0591094	133440	1294	+++
275.53	Disorders of phosphorus metabolism	endocrine/metabolic	0.00341702	0.00502401	0.496417	136202	389	+-+
270.3	Disorders of plasma protein metabolism	endocrine/metabolic	0.00201812	0.00144352	0.162096	101193	3143	++.
270	Disorders of protein plasma/amino-acid transport and metabolism	endocrine/metabolic	0.00202661	0.00138402	0.143116	138846	3392	++-
253	Disorders of the pituitary gland and its hypothalamic control	endocrine/metabolic	-0.00138788	0.00262112	0.59646	133496	1335	+--
270.1	Disturbances of amino-acid transport	endocrine/metabolic	0.0038654	0.0064123	0.546634	135623	151	+--
277.7	Dysmetabolic syndrome X	endocrine/metabolic	0.00899599	0.0054508	0.0988618	100242	262	++.
276.1	Electrolyte imbalance	endocrine/metabolic	0.00388466	0.000970256	6.23484e-05	133527	7294	++-
242.3	Exophthalmos	endocrine/metabolic	0.00614107	0.00662556	0.353991	84704	173	++.
276.6	Fluid overload	endocrine/metabolic	0.0141824	0.00165984	1.2916e-17	127535	1311	+++
255.21	Glucocorticoid deficiency	endocrine/metabolic	-0.00970812	0.00707436	0.169971	132429	258	---
274.1	Gout	endocrine/metabolic	0.005002	0.00109514	4.93691e-06	138435	3604	+++
274	Gout and other crystal arthropathies	endocrine/metabolic	0.00440926	0.00104834	2.59983e-05	138874	4045	+++
274.11	Gouty arthropathy	endocrine/metabolic	0.00433052	0.00199335	0.0298188	135987	1030	-++
242.1	Graves' disease	endocrine/metabolic	0.00167296	0.00286472	0.55923	120843	952	+-+
255.12	Hyperaldosteronism	endocrine/metabolic	0.00757663	0.00641491	0.237564	132298	127	-++
275.6	Hypercalcemia	endocrine/metabolic	0.00409924	0.00270225	0.129273	99249	732	++.
272.11	Hypercholesterolemia	endocrine/metabolic	0.0038216	0.000583579	5.80943e-11	116511	25673	+++
272.14	Hyperchylomicronemia	endocrine/metabolic	-0.0158966	0.00936129	0.0894847	58022	119	--.
272.12	Hyperglyceridemia	endocrine/metabolic	0.00287456	0.00186872	0.123987	93280	1697	+++
272.1	Hyperlipidemia	endocrine/metabolic	0.0024194	0.000559728	1.54299e-05	135766	44301	+++
276.11	Hyperosmolality and/or hypernatremia	endocrine/metabolic	0.00115338	0.00383575	0.76365	126644	420	-+-
252.1	Hyperparathyroidism	endocrine/metabolic	0.00335625	0.00216275	0.1207	133346	1196	++-
276.13	Hyperpotassemia	endocrine/metabolic	0.00527045	0.00160269	0.00100722	128175	1965	++-
275.51	Hypocalcemia	endocrine/metabolic	-0.00090035	0.00400126	0.821966	99009	492	+-.
251.1	Hypoglycemia	endocrine/metabolic	0.00252612	0.00281701	0.369858	115500	891	+-+
252.2	Hypoparathyroidism	endocrine/metabolic	0.0141651	0.00517681	0.00621418	132322	156	+++
276.14	Hypopotassemia	endocrine/metabolic	0.00541598	0.00142063	0.000137636	129635	3461	+++
276.12	Hyposmolality and/or hyponatremia	endocrine/metabolic	0.00236957	0.00154919	0.126126	128704	2569	+++
244	Hypothyroidism	endocrine/metabolic	0.00295139	0.000781014	0.000157508	132222	12530	+++
244.4	Hypothyroidism NOS	endocrine/metabolic	0.00301187	0.000788461	0.000133491	131884	12183	+++
276.5	Hypovolemia	endocrine/metabolic	-0.000663913	0.00110414	0.547646	132356	6211	+-+
279.1	Immunity deficiency	endocrine/metabolic	0.00222601	0.00283583	0.432478	98570	1057	+-.
250.41	Impaired fasting glucose	endocrine/metabolic	0.0043196	0.00201151	0.0317578	120832	1621	+++
250.3	Insulin pump user	endocrine/metabolic	0.00911781	0.00198221	4.22849e-06	120957	1699	++-
271.3	Intestinal disaccharidase deficiencies and disaccharide malabsorption	endocrine/metabolic	0.00327173	0.00260442	0.209034	138849	1062	+++
264	Lack of normal physiological development	endocrine/metabolic	-0.00620225	0.00396926	0.118154	131934	624	--+
264.9	Lack of normal physiological development, unspecified	endocrine/metabolic	0.0012935	0.00997862	0.896861	131420	110	-++
277.51	Lipoprotein disorders	endocrine/metabolic	-0.00794205	0.00479688	0.0977882	137643	397	--+
278.3	Localized adiposity	endocrine/metabolic	0.00841063	0.00404112	0.0374102	122297	441	+++
262	Mineral deficiency NEC	endocrine/metabolic	0.00768017	0.00542052	0.156521	131551	257	++-
272.13	Mixed hyperlipidemia	endocrine/metabolic	0.00372142	0.0012301	0.00248397	95897	4317	+--
278.11	Morbid obesity	endocrine/metabolic	0.0144339	0.00132168	9.15825e-28	89346	3902	++.
241.2	Nontoxic multinodular goiter	endocrine/metabolic	0.00104436	0.00185384	0.573195	122256	2366	+--
241	Nontoxic nodular goiter	endocrine/metabolic	0.00112538	0.00141556	0.426611	124086	4208	+--
241.1	Nontoxic uninodular goiter	endocrine/metabolic	0.00111071	0.00159525	0.486265	123202	3314	+-+
260.22	Nutritional marasmus	endocrine/metabolic	-0.0198417	0.00865916	0.0219396	94612	147	--.
278.1	Obesity	endocrine/metabolic	0.00864445	0.000741047	1.91984e-31	136664	15306	+++
250.42	Other abnormal glucose	endocrine/metabolic	0.00447964	0.00165012	0.00663268	122195	2968	+++
271.9	Other disorders of carbohydrate transport and metabolism	endocrine/metabolic	0.00469009	0.00729369	0.520202	137905	109	++-
277.5	Other disorders of lipoid metabolism	endocrine/metabolic	-0.00265414	0.00301562	0.378788	138118	875	--+
277	Other disorders of metabolism	endocrine/metabolic	-0.000329971	0.00177334	0.852387	137732	2064	+-+
253.7	Other disorders of neurohypophysis	endocrine/metabolic	-0.0119589	0.00533651	0.025029	132464	295	--+
251	Other disorders of pancreatic internal secretion	endocrine/metabolic	-0.00585117	0.00511926	0.25305	132375	351	+-+
246	Other disorders of thyroid	endocrine/metabolic	0.00189899	0.00128893	0.140669	125184	5290	+-+
259	Other endocrine disorders	endocrine/metabolic	-0.00358793	0.00384986	0.351356	132886	718	+--
279.7	Other immunological findings	endocrine/metabolic	0.00229886	0.00316598	0.467769	135952	992	+-+
263	Other nutritional deficiency	endocrine/metabolic	0.00154606	0.00362485	0.669731	95313	848	+-.
279.8	Other specified disorders involving the immune mechanism	endocrine/metabolic	0.00376067	0.0059599	0.528043	135269	307	+--
270.38	Other specified disorders of plasma protein metabolism	endocrine/metabolic	0.00463586	0.00404419	0.251671	98480	430	-+.
256	Ovarian dysfunction	endocrine/metabolic	0.00218369	0.00428341	0.61019	95906	921	+-.
278	Overweight, obesity and other hyperalimentation	endocrine/metabolic	0.00604126	0.000681958	8.09522e-19	138501	19839	+++
270.32	Paraproteinemia	endocrine/metabolic	0.00522431	0.00188023	0.00546024	136888	1430	++-
253.1	Pituitary hyperfunction	endocrine/metabolic	0.00530215	0.00473302	0.262608	132678	506	+-+
253.2	Pituitary hypofunction	endocrine/metabolic	-0.00325179	0.00587392	0.579855	132409	239	-+-
270.31	Polyclonal hypergammaglobulinemia	endocrine/metabolic	-0.00435697	0.00320858	0.174491	136427	955	--+
256.4	Polycystic ovaries	endocrine/metabolic	0.00344836	0.00463136	0.456533	132972	800	+--
276.8	Polydipsia	endocrine/metabolic	-0.00385328	0.00680152	0.571032	126459	221	---
250.6	Polyneuropathy in diabetes	endocrine/metabolic	0.0157031	0.00188834	9.11179e-17	120201	944	+++
258.1	Postablative ovarian failure	endocrine/metabolic	-0.00523746	0.00742662	0.480668	95130	145	--.
260	Protein-calorie malnutrition	endocrine/metabolic	-0.00257881	0.00133302	0.0530435	132894	3990	---
269	Proteinuria	endocrine/metabolic	0.0062944	0.00194467	0.001209	135748	1437	++-
261.41	Rickets or osteomalacia	endocrine/metabolic	-0.0142306	0.007935	0.0729101	131462	152	---
249	Secondary diabetes mellitus	endocrine/metabolic	0.00674897	0.00496151	0.173746	83766	271	-+.
244.1	Secondary hypothyroidism	endocrine/metabolic	0.00493979	0.00265025	0.0623362	120846	953	+++
260.2	severe protein-calorie malnutrition	endocrine/metabolic	-0.0255561	0.00692697	0.00022481	94711	246	--.
240	Simple and unspecified goiter	endocrine/metabolic	0.00122154	0.00207254	0.555596	121472	2032	+++
257	Testicular dysfunction	endocrine/metabolic	0.00134722	0.00298997	0.652292	132904	735	++-
257.1	Testicular hypofunction	endocrine/metabolic	0.00214924	0.00306491	0.483152	132855	686	++-
246.2	Thyroid cyst	endocrine/metabolic	0.00459902	0.00588989	0.434901	84715	184	+-.
245	Thyroiditis	endocrine/metabolic	0.00396086	0.00210121	0.0594249	121628	1733	+++
245.1	Thyroiditis, acute and subacute	endocrine/metabolic	-0.000887777	0.00784703	0.909923	120032	133	--+
242	Thyrotoxicosis with or without goiter	endocrine/metabolic	0.00272806	0.00143702	0.0576414	123240	3364	+++
242.2	Toxic multinodular goiter	endocrine/metabolic	-0.00104979	0.00464887	0.821345	120196	297	+-+
250.1	Type 1 diabetes	endocrine/metabolic	0.00804356	0.00117771	8.50112e-12	122860	3611	++-
250.11	Type 1 diabetes with ketoacidosis	endocrine/metabolic	0.00804671	0.00529292	0.128441	119490	235	+++
250.14	Type 1 diabetes with neurological manifestations	endocrine/metabolic	0.00976877	0.00252641	0.000110338	119860	602	+++
250.13	Type 1 diabetes with ophthalmic manifestations	endocrine/metabolic	0.00756489	0.00422534	0.0733956	119570	312	+++
250.12	Type 1 diabetes with renal manifestations	endocrine/metabolic	0.016167	0.00312474	2.29301e-07	83814	308	++.
250.2	Type 2 diabetes	endocrine/metabolic	0.00591845	0.000638547	1.8858e-20	135432	16438	++-
250.21	Type 2 diabetes with ketoacidosis	endocrine/metabolic	0.00931159	0.00412444	0.0239667	119604	347	+++
250.24	Type 2 diabetes with neurological manifestations	endocrine/metabolic	0.011399	0.00154939	1.87949e-13	121016	1759	+++
250.23	Type 2 diabetes with ophthalmic manifestations	endocrine/metabolic	0.0142307	0.00217292	5.78839e-11	120130	884	++-
250.22	Type 2 diabetes with renal manifestations	endocrine/metabolic	0.0121288	0.00174658	3.80327e-12	84709	1203	++.
272.9	Unspecified disorder of lipoid metabolism	endocrine/metabolic	0.00167885	0.00247474	0.49752	92684	1106	+--
261.2	Vitamin B-complex deficiencies	endocrine/metabolic	0.00193515	0.00213532	0.3648	132671	1404	+-+
261.4	Vitamin D deficiency	endocrine/metabolic	-0.000149476	0.00164651	0.927665	134885	3652	++-
261	Vitamin deficiency	endocrine/metabolic	0.00105591	0.00132957	0.427092	136129	4936	++-
598	Abnormal findings on examination of urine	genitourinary	-0.00326311	0.00224634	0.146325	138213	1181	---
611	Abnormal findings on mammogram or breast exam	genitourinary	-0.00464807	0.00101127	4.30112e-06	133064	12204	---
611.1	Abnormal mammogram	genitourinary	-0.00403178	0.0013385	0.00259388	127247	6379	---
792	Abnormal Papanicolaou smear of cervix and cervical HPV	genitourinary	-0.00258414	0.00168805	0.125809	125194	4876	+-+
589	Abnormal results of function study of kidney	genitourinary	0.00618301	0.00184845	0.000822895	127058	1162	+++
609.2	Abnormal spermatozoa	genitourinary	0.00424677	0.00660187	0.520051	127115	106	+--
614.54	Abscess or ulceration of vulva	genitourinary	0.00482877	0.00546254	0.376708	126669	261	++-
626.11	Absent or infrequent menstruation	genitourinary	0.000247929	0.00216791	0.90895	112177	3308	+-+
592.11	Acute cystitis	genitourinary	0.00615095	0.00275372	0.0255039	114102	878	+++
580.13	Acute glomerulonephritis, NOS	genitourinary	-0.00123197	0.00564687	0.827298	89302	224	+-.
614.31	Acute inflammatory pelvic disease	genitourinary	-0.00314231	0.00394715	0.425976	126536	126	--+
601.11	Acute prostatitis	genitourinary	-0.00501052	0.00362005	0.166327	133828	339	---
585.1	Acute renal failure	genitourinary	0.00698876	0.00118784	4.01494e-09	129410	3700	+++
586.1	Anatomical abnormatilies of kidney and ureters	genitourinary	0.00726369	0.0050367	0.14926	89286	208	-+.
601.4	Balanoposthitis	genitourinary	0.00157011	0.0035159	0.655183	133922	436	--+
610	Benign mammary dysplasias	genitourinary	-0.00456617	0.00120034	0.000142343	128363	7513	--+
610.4	Benign neoplasm of breast	genitourinary	-0.00414259	0.00258597	0.109167	122296	1432	+-+
596.1	Bladder neck obstruction	genitourinary	-0.00164432	0.00241214	0.495439	134758	744	-+-
612	Breast conditions, congenital or relating to hormones	genitourinary	-0.00396539	0.00226563	0.0800771	122729	1861	--+
613.9	Breast disorder NOS	genitourinary	-0.00499842	0.00333913	0.134413	131775	878	---
594.1	Calculus of kidney	genitourinary	-0.00100455	0.00133631	0.452214	137245	4262	---
594.2	Calculus of lower urinary tract	genitourinary	-0.0144115	0.00452238	0.00143909	133434	416	---
594.3	Calculus of ureter	genitourinary	-0.00273423	0.00214408	0.202221	134686	1678	-+-
614.51	Cervicitis and endocervicitis	genitourinary	-0.00499425	0.00245916	0.0422674	129050	2644	---
592.12	Chronic cystitis	genitourinary	-0.00145594	0.0041003	0.722529	113572	356	+--
580.14	Chronic glomerulonephritis, NOS	genitourinary	0.000510029	0.00367797	0.88971	126349	454	+--
614.32	Chronic inflammatory pelvic disease	genitourinary	-0.00204288	0.00504587	0.685579	126810	401	-++
592.13	Chronic interstitial cystitis	genitourinary	0.00161226	0.00676591	0.811655	113404	181	--+
585.4	Chronic kidney disease, Stage I or II	genitourinary	0.0011461	0.00271392	0.672804	89978	900	++.
585.33	Chronic Kidney Disease, Stage III	genitourinary	0.00678175	0.00224474	0.00251797	90116	1038	++.
585.34	Chronic Kidney Disease, Stage IV	genitourinary	0.00679627	0.00345123	0.0489263	89578	500	++.
601.12	Chronic prostatitis	genitourinary	-0.000325305	0.00277035	0.906524	134019	535	-+-
585.3	Chronic renal failure [CKD]	genitourinary	0.00733456	0.00106986	7.09893e-12	129941	4129	+++
612.3	Congenital anomalies of breast	genitourinary	-0.000779337	0.00768686	0.919244	121060	191	+-+
586.2	Cyst of kidney, acquired	genitourinary	0.00101302	0.00150352	0.50046	128611	2778	+++
614.53	Cyst or abscess of Bartholin's gland	genitourinary	0.02947	0.00226841	1.36788e-38	126811	402	+++
610.1	Cystic mastopathy	genitourinary	-0.00590668	0.0013264	8.46189e-06	127206	6341	--+
592.1	Cystitis	genitourinary	0.00262995	0.00170324	0.122568	115582	2381	+++
592	Cystitis and urethritis	genitourinary	0.00126719	0.00143139	0.376004	116750	3557	+-+
626	Disorders of menstruation and other abnormal bleeding from female genital tract	genitourinary	-0.00160087	0.000969213	0.0985917	125645	17116	+-+
604	Disorders of penis	genitourinary	-0.00112725	0.00207826	0.587544	128366	1396	+--
619.2	Disorders of uterus, NEC	genitourinary	-0.00187418	0.00259648	0.470409	89348	1891	-.-
588	Disorders resulting from impaired renal function	genitourinary	0.00559978	0.00412561	0.174679	126292	396	++-
617	Disorders secondary to childbirth, surgery, trauma	genitourinary	0.0116388	0.00105383	2.33748e-28	135842	544	--+
626.2	Dysmenorrhea	genitourinary	-0.00441878	0.00246529	0.0730696	111323	2454	---
625.1	Dyspareunia	genitourinary	-0.000840379	0.00344052	0.80703	129588	980	+--
620	Dysplasia of female genital organs	genitourinary	-0.00131852	0.00625682	0.833095	97953	266	--.
624.1	Dystrophy of female genital tract	genitourinary	-0.00841806	0.00755748	0.265334	128782	176	---
599.3	Dysuria	genitourinary	-0.000330627	0.00136372	0.808436	127336	5145	--+
796	Elevated prostate specific antigen [PSA]	genitourinary	-0.00439804	0.00147705	0.00290537	99019	2531	--.
585.32	End stage renal disease	genitourinary	0.00480951	0.00315754	0.127713	89787	709	++.
621	Endometrial hyperplasia	genitourinary	0.00248919	0.00314018	0.42796	134812	853	+--
615	Endometriosis	genitourinary	-0.00241899	0.00220979	0.273663	128780	2378	--+
605	Erectile dysfunction [ED]	genitourinary	-0.000939709	0.00118616	0.428229	131162	4173	+--
626.12	Excessive or frequent menstruation	genitourinary	-0.00235606	0.00198132	0.234388	80538	3684	+-.
610.2	Fibroadenosis of breast	genitourinary	-0.000946772	0.00381693	0.804099	121420	552	--+
610.3	Fibrosclerosis of breast	genitourinary	0.00523106	0.00463236	0.258795	121153	286	+++
599.5	Frequency of urination and polyuria	genitourinary	-0.00051332	0.00114212	0.65311	127626	5439	+--
596.5	Functional disorders of bladder	genitourinary	0.00395719	0.00198167	0.0458367	135523	1498	+++
612.1	Galactorrhea	genitourinary	0.000607151	0.00764833	0.936728	85171	236	+-.
618	Genital prolapse	genitourinary	0.00160859	0.00147392	0.275112	138898	3201	+-+
580.1	Glomerulonephritis	genitourinary	0.00276149	0.00276193	0.317388	89875	797	+-.
593.1	Gross hematuria	genitourinary	-0.00130228	0.00413045	0.752543	80334	434	-+.
593	Hematuria	genitourinary	0.000782561	0.000875886	0.371616	121739	8618	+++
603.1	Hydrocele	genitourinary	-0.000627244	0.00274829	0.819467	127787	793	--+
595	Hydronephrosis	genitourinary	-0.00217845	0.00204744	0.287334	134771	1806	---
600	Hyperplasia of prostate	genitourinary	-0.00132639	0.000817071	0.104515	136016	10068	--+
612.2	Hypertrophy of breast (Gynecomastia)	genitourinary	-0.005329	0.00249087	0.0324026	122301	1433	---
623	Hypertrophy of female genital organs	genitourinary	0.000940581	0.00382048	0.805531	134723	762	+-+
626.8	Infertility, female	genitourinary	-0.00706652	0.00252086	0.0050596	111173	2304	--+
626.15	Infertility, female, associated with anovulation	genitourinary	-0.017139	0.00716803	0.0168008	66297	250	.-+
609.1	Infertility, male	genitourinary	0.00249835	0.00330323	0.449448	128011	1002	+-+
613.1	Inflammatory disease of breast	genitourinary	-0.00197362	0.00353092	0.576194	131647	755	+-+
614.5	Inflammatory disease of cervix, vagina, and vulva	genitourinary	-0.00275885	0.0012951	0.0331532	135437	9027	--+
614	Inflammatory diseases of female pelvic organs	genitourinary	-0.00257945	0.00111567	0.0207762	137629	11257	---
601	Inflammatory diseases of prostate	genitourinary	-0.0018172	0.00141696	0.19968	136405	2949	--+
614.4	Inflammatory diseases of uterus, except cervix	genitourinary	0.00120511	0.00576017	0.834281	126743	335	+-+
626.14	Irregular menstrual bleeding	genitourinary	-0.00318141	0.00263299	0.226938	110524	1657	+-+
626.13	Irregular menstrual cycle	genitourinary	-0.00223416	0.00147497	0.129844	115574	6705	--+
626.1	Irregular menstrual cycle/bleeding	genitourinary	-0.00318164	0.00126503	0.0119005	119971	11103	+-+
587	Kidney replaced by transpant	genitourinary	-0.0011052	0.00307714	0.719473	89812	734	--.
611.3	Lump or mass in breast	genitourinary	-0.00490623	0.00114551	1.84394e-05	129812	8951	---
609	Male infertility and abnormal spermatozoa	genitourinary	0.00274323	0.00298138	0.357509	128108	1099	+--
611.11	Mammographic microcalcification	genitourinary	-0.00467836	0.00293692	0.111172	86082	1147	--.
613.5	Mastodynia	genitourinary	-0.00458745	0.00179749	0.0107061	134257	3361	--+
627	Menopausal and postmenopausal disorders	genitourinary	-0.00450672	0.000853233	1.27829e-07	125561	16757	---
593.2	Microscopic hematuria	genitourinary	-0.00160333	0.00373681	0.667877	80626	726	+-.
622.2	Mucous polyp of cervix	genitourinary	-0.0017652	0.00240228	0.462458	135553	1603	--+
580.31	Nephritis and nephropathy in diseases classified elsewhere	genitourinary	0.0101182	0.00309428	0.00107563	89559	481	++.
580.32	Nephritis and nephropathy with pathological lesion	genitourinary	0.00212805	0.00309315	0.491461	126635	742	++-
580.3	Nephritis and nephropathy without mention of glomerulonephritis	genitourinary	0.00744568	0.00222977	0.000840156	90180	1102	++.
580	Nephritis; nephrosis; renal sclerosis	genitourinary	0.00506216	0.0017543	0.00390695	127778	1896	++-
580.2	Nephrotic syndrome without mention of glomerulonephritis	genitourinary	0.013116	0.00353952	0.000210889	126294	407	+++
580.12	Non-proliferative glomerulonephritis	genitourinary	0.00432642	0.00568812	0.446893	126111	216	+-+
619.3	Noninflammatory disorders of cervix	genitourinary	-0.00596097	0.00192799	0.00198941	132615	3028	---
619.1	Noninflammatory disorders of ovary, fallopian tube, and broad ligament	genitourinary	-0.00274631	0.00241077	0.254628	131508	1910	---
619.4	Noninflammatory disorders of vagina	genitourinary	-0.00135596	0.00257848	0.598976	95378	2150	+-.
619.5	Noninflammatory disorders of vulva and perineum	genitourinary	0.00141831	0.00313109	0.650565	130558	962	+-+
619	Noninflammatory female genital disorders	genitourinary	-0.00258202	0.00111519	0.0205958	138974	9811	--+
599.6	Oliguria and anuria	genitourinary	0.000526909	0.00392702	0.893264	87587	338	+-.
601.3	Orchitis and epididymitis	genitourinary	-0.00181686	0.00342533	0.595821	134120	623	--+
599.9	Other abnormality of urination	genitourinary	-0.00459502	0.00223684	0.0399518	123751	1551	---
598.4	Other cells and casts in urine	genitourinary	-0.00374892	0.0028363	0.186246	100560	639	--.
596	Other disorders of bladder	genitourinary	0.000512535	0.0012649	0.685331	137289	3398	++-
608	Other disorders of male genital organs	genitourinary	-0.00282634	0.00165334	0.0873629	129761	2777	---
602	Other disorders of prostate	genitourinary	-0.00389615	0.00235103	0.0974769	134408	924	--+
603	Other disorders of testis	genitourinary	0.00188915	0.00203036	0.352139	128359	1380	--+
586	Other disorders of the kidney and ureters	genitourinary	0.0035896	0.000904443	7.22208e-05	133101	7301	+++
597	Other disorders of urethra and urinary tract	genitourinary	-0.00090319	0.00195953	0.644855	135629	1653	-+-
601.8	Other inflammatory disorders of male genital organs	genitourinary	-0.00938312	0.00717695	0.191078	133662	170	---
613	Other nonmalignant breast conditions	genitourinary	-0.00569383	0.00116091	9.36127e-07	139006	8142	---
598.9	Other nonspecific findings on examination of urine	genitourinary	0.000525381	0.00267552	0.844324	138154	1055	++-
613.7	Other signs and symptoms in breast	genitourinary	-0.00681643	0.00204939	0.000880766	133451	2556	---
610.8	Other specified benign mammary dysplasias	genitourinary	-0.00302521	0.00398243	0.44747	121406	541	--+
613.8	Other specified disorders of breast	genitourinary	-0.00725153	0.0019058	0.000141812	133563	2672	--+
599.8	Other symptoms involving urinary system	genitourinary	-0.00313269	0.00243182	0.197673	123535	1321	--+
599	Other symptoms/disorders or the urinary system	genitourinary	-0.000395502	0.000696285	0.570023	137472	16908	+-+
628	Ovarian cyst	genitourinary	-0.00208447	0.00152204	0.170837	114401	5560	+-+
625	Pain and other symptoms associated with female genital organs	genitourinary	-0.00279503	0.00135987	0.0398447	99949	7651	+-.
614.3	Pelvic inflammatory disease (PID)	genitourinary	-0.00488829	0.00376473	0.194136	127357	948	---
614.33	Pelvic inflammatory disease, NOS	genitourinary	-0.00628122	0.00728951	0.388864	85462	337	-.-
614.1	Pelvic peritoneal adhesions, female (postoperative) (postinfection)	genitourinary	-0.000426371	0.00285258	0.881184	127504	1109	++-
622.1	Polyp of corpus uteri	genitourinary	-0.00145413	0.00181667	0.423457	136510	2604	+--
622	Polyp of female genital organs	genitourinary	-0.00167858	0.00154501	0.277278	137839	3945	--+
627.3	Postmenopausal atrophic vaginitis	genitourinary	-0.000704403	0.00231086	0.760501	67145	1118	.+-
627.1	Postmenopausal bleeding	genitourinary	-0.00326108	0.00166577	0.0502645	80038	3184	--.
627.5	Premature menopause and other ovarian failure	genitourinary	-0.0052729	0.00449285	0.240548	109349	481	+--
627.4	Premenopausal menorrhagia	genitourinary	-0.00605295	0.00487065	0.213964	66474	428	.--
626.4	Premenstrual tension syndromes	genitourinary	-0.00444739	0.00397291	0.262957	109560	691	---
618.5	Prolapse of vaginal vault after hysterectomy	genitourinary	-0.000356494	0.00592403	0.952014	99722	167	-+.
618.1	Prolapse of vaginal walls	genitourinary	0.00240859	0.0016831	0.152417	138086	2353	+-+
580.11	Proliferative glomerulonephritis	genitourinary	0.0037673	0.00541888	0.486919	89327	249	+-.
601.1	Prostatitis	genitourinary	-0.00302099	0.00180026	0.0933309	135232	1745	--+
590	Pyelonephritis	genitourinary	0.00144173	0.00231511	0.53345	114449	1567	-++
604.1	Redundant prepuce and phimosis/BXO	genitourinary	-0.000242773	0.00307241	0.937019	127523	540	+--
594.8	Renal colic	genitourinary	0.00118521	0.00289583	0.682333	133950	930	+-+
585.31	Renal dialysis	genitourinary	0.00745367	0.00237273	0.0016815	126893	1001	++-
585	Renal failure	genitourinary	0.00651423	0.000883945	1.71277e-13	132546	6901	+++
585.2	Renal failure NOS	genitourinary	0.00557169	0.00139124	6.20569e-05	128398	2510	+++
580.4	Renal sclerosis, NOS	genitourinary	0.00118658	0.00481654	0.805407	89418	340	+-.
599.2	Retention of urine	genitourinary	0.000996167	0.00133693	0.456204	125123	3136	-+-
588.2	Secondary hyperparathyroidism (of renal origin)	genitourinary	0.0099626	0.00663103	0.132988	89235	157	++.
603.2	Spermatocele	genitourinary	-6.21124e-05	0.006552	0.992436	127168	160	+-+
624.9	stress incontinence, female	genitourinary	0.000266299	0.00171936	0.876914	131238	2653	+--
586.4	Stricture/obstruction of ureter	genitourinary	0.000560841	0.00282629	0.842703	126739	861	+-+
627.2	Symptomatic menopause	genitourinary	-0.00576321	0.00104925	3.95803e-08	120083	11216	--+
624	Symptoms involving female genital tract	genitourinary	-0.0046471	0.0024745	0.0603822	130008	1782	---
597.8	Urethral hypermobility/ISD	genitourinary	0.00203703	0.00600255	0.734338	97875	167	++.
597.1	Urethral stricture (not specified as infectious)	genitourinary	-0.00157364	0.00267217	0.555928	134747	759	-+-
592.2	Urethritis and urethral syndrome	genitourinary	-0.00368368	0.00309941	0.234633	114145	921	+--
594	Urinary calculus	genitourinary	-0.000794424	0.0011584	0.492841	138187	5577	+--
597.2	Urinary complications NEC	genitourinary	0.00635059	0.00299167	0.0337739	134464	436	-+-
599.4	Urinary incontinence	genitourinary	0.000548485	0.00114479	0.631856	127316	5168	+--
599.1	Urinary obstruction	genitourinary	-0.000925761	0.00407738	0.820386	122552	343	--+
591	Urinary tract infection	genitourinary	0.000860928	0.000686932	0.210098	132015	19000	+-+
618.2	Uterine/Uterovaginal prolapse	genitourinary	0.00164804	0.00202829	0.416489	137334	1576	+-+
618.6	Vaginal enterocele, congenital or acquired	genitourinary	0.00764027	0.00575356	0.184205	99685	130	++.
614.52	Vaginitis and vulvovaginitis	genitourinary	-0.0020189	0.00137701	0.142608	133785	7378	--+
586.3	Vascular disorders of kidney/hypertrophy	genitourinary	0.0123596	0.00442093	0.0051787	126136	242	+++
586.12	Vesicoureteral reflux	genitourinary	0.00575559	0.00724931	0.427225	125997	101	++-
286.9	Abnormal coagulation profile	hematopoietic	0.00331373	0.00265257	0.211572	93960	1201	+-.
289.9	Abnormality of red blood cells	hematopoietic	-0.000538953	0.00360181	0.881053	127765	560	+--
283	Acquired hemolytic anemias	hematopoietic	-0.00814408	0.00633011	0.198247	81409	246	--.
285.1	Acute posthemorrhagic anemia	hematopoietic	0.00491136	0.00142404	0.000562908	119299	2510	+++
285.21	Anemia in chronic kidney disease	hematopoietic	0.0101348	0.00344026	0.00321981	81610	447	++.
285.22	Anemia in neoplastic disease	hematopoietic	-0.0070244	0.00512504	0.170498	117179	397	--+
285.2	Anemia of chronic disease	hematopoietic	0.00503394	0.00239354	0.0354537	117993	1207	+++
284	Aplastic anemia	hematopoietic	0.000995887	0.00342646	0.771322	117486	712	+-+
286	Coagulation defects	hematopoietic	0.00686515	0.0012049	1.21437e-08	135510	5624	+++
286.3	Coagulation defects complicating pregnancy or postpartum	hematopoietic	-0.0253228	0.0158822	0.110843	129999	100	--+
286.1	Congenital coagulation defects	hematopoietic	0.00560188	0.00460369	0.223671	130239	340	-+-
286.12	Congenital deficiency of other clotting factors (including factor VII)	hematopoietic	0.00290742	0.00658866	0.659013	130077	179	-+-
288.1	Decreased white blood cell count	hematopoietic	-0.00576427	0.00247795	0.0200064	92085	1689	--.
286.6	Defibrination syndrome	hematopoietic	-0.00197973	0.00997996	0.842755	130015	117	-+-
281.9	Deficiency anemias	hematopoietic	0.0036962	0.00400818	0.356444	117164	376	+-+
289.5	Diseases of spleen	hematopoietic	-0.00465964	0.00431759	0.280489	127668	470	--+
288	Diseases of white blood cells	hematopoietic	-0.00350129	0.00164694	0.0335085	129793	3334	--+
275.1	Disorders of iron metabolism	hematopoietic	0.00288525	0.00382319	0.450447	136298	479	++-
288.2	Elevated white blood cell count	hematopoietic	-0.00786858	0.00287112	0.00613272	91827	1431	--.
286.2	Encounter for long-term (current) use of anticoagulants	hematopoietic	0.00794739	0.00136962	6.5283e-09	95418	2659	++.
288.3	Eosinophilia	hematopoietic	0.000881807	0.00457105	0.847029	127535	328	++-
286.5	Hemorrhagic disorder due to intrinsic circulating anticoagulants	hematopoietic	0.00759662	0.00263228	0.00390239	130674	775	++-
282	Hereditary hemolytic anemias	hematopoietic	0.0023048	0.00299143	0.441023	117766	981	++-
286.8	Hypercoagulable state	hematopoietic	0.00138233	0.00499279	0.781885	93194	435	-+.
280.2	Iron deficiency anemia secondary to blood loss (chronic)	hematopoietic	0.00423209	0.00223746	0.0585617	117998	1213	++-
280	Iron deficiency anemias	hematopoietic	0.00410027	0.00105768	0.000105897	122899	6313	+++
280.1	Iron deficiency anemias, unspecified or not due to blood loss	hematopoietic	0.00403345	0.00111754	0.000307127	122248	5654	+++
289.4	Lymphadenitis	hematopoietic	-0.002459	0.00118242	0.0375589	133767	6609	+-+
281.1	Megaloblastic anemia	hematopoietic	-0.00159881	0.00228628	0.48436	82438	1275	+-.
288.11	Neutropenia	hematopoietic	-0.00495729	0.0025455	0.0514786	128622	1463	--+
286.7	Other and unspecified coagulation defects	hematopoietic	0.00761133	0.00153634	7.26351e-07	133592	3700	+++
285	Other anemias	hematopoietic	0.00168855	0.000674351	0.012281	135016	18458	+++
281	Other deficiency anemia	hematopoietic	-0.000521285	0.00191202	0.785133	118586	1811	+--
289	Other diseases of blood and blood-forming organs	hematopoietic	-2.48063e-05	0.00148565	0.986678	130898	3786	+--
282.8	Other hemoglobinopathies	hematopoietic	-0.00442948	0.00498738	0.374467	117245	458	+--
282.9	Other hereditary hemolytic anemias	hematopoietic	0.00791388	0.00539482	0.142392	116997	209	-+-
281.12	Other vitamin B12 deficiency anemia	hematopoietic	-0.00139875	0.00302071	0.643327	117422	636	+--
284.1	Pancytopenia	hematopoietic	-0.00575767	0.00606264	0.342266	81460	297	--.
281.11	Pernicious anemia	hematopoietic	-0.000799219	0.00305527	0.79364	117550	770	+--
289.3	Personal history of diseases of blood and blood-forming organs	hematopoietic	0.0114965	0.00521679	0.0275427	127446	261	+++
289.8	Polycythemia, secondary	hematopoietic	0.00879931	0.0064122	0.169978	127210	129	++-
286.81	Primary hypercoagulable state	hematopoietic	0.00238837	0.00502965	0.634887	93170	411	-+.
287.31	Primary thrombocytopenia	hematopoietic	-0.00239169	0.00516784	0.643505	130195	303	+-+
287	Purpura and other hemorrhagic conditions	hematopoietic	0.000597926	0.00153662	0.697189	132708	2858	-++
287.32	Secondary thrombocytopenia	hematopoietic	0.00666187	0.00303112	0.0279615	130505	610	-+-
282.5	Sickle cell anemia	hematopoietic	0.00600178	0.0048019	0.211345	117152	364	++-
285.3	Sideroblastic anemia	hematopoietic	-0.00610701	0.00434316	0.159688	81468	305	--.
287.1	Spontaneous ecchymoses	hematopoietic	0.00709646	0.00391582	0.0699471	130283	391	+-+
287.3	Thrombocytopenia	hematopoietic	0.00374748	0.00168748	0.026368	132090	2221	+++
286.11	Von willebrand's disease	hematopoietic	0.0108239	0.00732263	0.139368	130033	134	+++
110.12	Althete's foot	infectious diseases	0.00133994	0.00161427	0.406508	129070	2433	+-+
133	Arthropod-borne diseases	infectious diseases	-0.000596473	0.00761165	0.937539	136196	137	+--
117.4	Aspergillosis	infectious diseases	-0.0111132	0.00785113	0.156924	126792	153	+--
38.3	Bacteremia	infectious diseases	0.00091593	0.00223175	0.681506	96452	1373	++.
8.5	Bacterial enteritis	infectious diseases	-0.00362273	0.00254208	0.154126	136812	1209	---
41	Bacterial infection NOS	infectious diseases	0.00226223	0.00107281	0.034971	137444	6049	++-
112	Candidiasis	infectious diseases	-0.00239526	0.00149731	0.109664	130852	4257	+-+
112.3	Candidiasis of skin and nails	infectious diseases	-0.00215241	0.00377914	0.568983	127163	518	+--
70.4	Chronic hepatitis	infectious diseases	-0.00146962	0.00446205	0.741884	118314	486	+--
110.2	Dermatomycoses	infectious diseases	-0.00674783	0.00297311	0.0232307	127674	1029	---
110.1	Dermatophytosis	infectious diseases	0.000643539	0.000994343	0.517502	133546	6908	+-+
110	Dermatophytosis / Dermatomycosis	infectious diseases	0.000185434	0.000911406	0.838776	135052	8430	+-+
110.11	Dermatophytosis of nail	infectious diseases	0.000490672	0.00133085	0.712358	130033	3391	+-+
110.13	Dermatophytosis of the body	infectious diseases	-0.00178383	0.00278724	0.522173	127563	920	---
31	Diseases due to other mycobacteria	infectious diseases	-0.00493562	0.0061579	0.422836	95239	160	+-.
41.4	E. coli	infectious diseases	0.000987243	0.00247595	0.69009	132541	1062	++-
980	Encounter for long-term (current) use of antibiotics	infectious diseases	0.00289685	0.00591821	0.624501	101474	252	+-.
90.2	Gonococcal infections	infectious diseases	0.0107407	0.00762528	0.158966	138854	110	+++
38.1	Gram negative septicemia	infectious diseases	0.00107068	0.00374098	0.774724	131974	463	+-+
38.2	Gram positive septicemia	infectious diseases	0.00336736	0.00375084	0.369312	131920	388	-+-
41.8	H. pylori	infectious diseases	0.0044601	0.00306376	0.14546	95902	823	+-.
134	Helminthiases	infectious diseases	0.00235457	0.00533606	0.659028	136333	274	--+
70.9	Hepatitis NOS	infectious diseases	-0.00459952	0.00186347	0.0135771	120934	3114	---
54	Herpes simplex	infectious diseases	-0.00203574	0.00203514	0.317167	120259	2429	+--
53	Herpes zoster	infectious diseases	-0.00349622	0.00151261	0.020812	120692	2882	---
53.1	Herpes zoster with nervous system complications	infectious diseases	-0.00650785	0.00522276	0.212743	118052	222	--+
71.1	HIV infection, symptomatic	infectious diseases	-0.0155263	0.00471661	0.000995371	118421	587	--+
71	Human immunodeficiency virus [HIV] disease	infectious diseases	-0.0119802	0.00428383	0.00516436	118496	662	--+
41.9	Infection with drug-resistant microorganisms	infectious diseases	-0.00370241	0.00398031	0.352277	95547	468	--.
81	Infection/inflammation of internal prosthetic device; implant; and graft	infectious diseases	0.00507949	0.00207765	0.0144923	138664	1306	+++
79.2	Infectious mononucleosis	infectious diseases	-0.00732782	0.00495703	0.139336	118253	419	---
132	Infestation (lice, mites)	infectious diseases	-0.00584457	0.00480655	0.224001	136505	445	---
134.1	Intestinal helminthiases	infectious diseases	0.00166477	0.00716761	0.816334	136207	148	--+
8	Intestinal infection	infectious diseases	-0.00465336	0.00155485	0.00276427	138971	3391	---
8.52	Intestinal infection due to C. difficile	infectious diseases	-0.00249713	0.00367213	0.49649	136210	587	--+
130.1	Lyme disease	infectious diseases	-0.0015491	0.00369366	0.674927	136641	582	+-+
41.12	Methicillin resistant Staphylococcus aureus	infectious diseases	-0.000439379	0.00661699	0.947058	95360	281	-+.
41.11	Methicillin sensitive Staphylococcus aureus	infectious diseases	0.00445421	0.00259195	0.0857088	95971	892	++.
117	Mycoses	infectious diseases	0.00035462	0.00345313	0.918205	127302	663	+--
136	Other infectious and parasitic diseases	infectious diseases	0.00202482	0.00253301	0.424073	137439	1390	+-+
80	Postoperative infection	infectious diseases	0.00249844	0.00157191	0.111965	138051	2525	+++
131	Protozoan infection	infectious diseases	0.00688238	0.00609456	0.258786	136285	225	+-+
38	Septicemia	infectious diseases	0.00252334	0.00157322	0.108728	133970	2585	+++
90	Sexually transmitted infections (not HIV or hepatitis)	infectious diseases	0.0027247	0.0032053	0.395292	138969	900	++-
130	Spirochetal infection	infectious diseases	0.000478005	0.00327011	0.883784	136657	675	+-+
41.1	Staphylococcus infections	infectious diseases	0.00278193	0.00202845	0.170234	133106	1597	++-
41.2	Streptococcus infection	infectious diseases	0.00502164	0.00246888	0.0419542	132676	1163	+-+
10	Tuberculosis	infectious diseases	-0.0075613	0.00283587	0.00766887	131854	1124	---
79.1	Varicella infection	infectious diseases	-0.000818309	0.00427147	0.848075	118298	466	++-
90.3	Venereal diseases due to Chlamydia trachomatis	infectious diseases	0.00946554	0.010998	0.389427	101392	111	++.
8.6	Viral Enteritis	infectious diseases	-0.0054682	0.00305161	0.0731479	136730	1121	--+
70	Viral hepatitis	infectious diseases	-0.00563803	0.00186981	0.00256724	120833	3023	---
70.1	Viral hepatitis A	infectious diseases	-0.00574604	0.00449661	0.201299	118169	335	---
70.2	Viral hepatitis B	infectious diseases	-0.00556894	0.00365765	0.127873	118576	744	+--
70.3	Viral hepatitis C	infectious diseases	-0.00758267	0.00254666	0.0029061	119643	1811	---
79	Viral infection	infectious diseases	-0.00239151	0.00105063	0.0228298	126659	8896	---
78	Viral warts & HPV	infectious diseases	-0.00310107	0.00136204	0.0227994	122685	4865	---
79.9	Viremia, NOS	infectious diseases	-0.00590145	0.00657258	0.369244	83868	275	-+.
979	Adverse drug events and drug allergies	injuries & poisonings	0.00148064	0.0018223	0.416499	134033	2609	+-+
967	Adverse effects of sedatives or other central nervous system depressants and anesthetics	injuries & poisonings	0.00454465	0.0047565	0.339345	131798	379	++-
941	Adverse reaction to serum or vaccine	injuries & poisonings	0.00372941	0.00752132	0.620004	115573	129	+-+
930	Allergic reaction to food	injuries & poisonings	-0.0037605	0.00338351	0.266388	116128	1031	--+
949	Allergies, other	injuries & poisonings	-0.00069342	0.00173145	0.6888	118479	3037	+-+
960.2	Allergy/adverse effect of penicillin	injuries & poisonings	0.0037514	0.00164989	0.0229821	133390	2339	+++
946	Anaphylactic shock NOS	injuries & poisonings	0.000481883	0.00261763	0.853942	116460	1018	+--
963.1	Antineoplastic and immunosuppressive drugs causing adverse effects	injuries & poisonings	-0.00446212	0.00566646	0.431012	96389	306	-+.
911	Blister	injuries & poisonings	0.00725351	0.00531004	0.17194	101474	196	-+.
873	Broken tooth	injuries & poisonings	0.00372907	0.00560663	0.505975	129859	354	+++
816	Cerebral laceration and contusion	injuries & poisonings	0.00274677	0.00704227	0.696507	98766	154	-+.
958	Certain early complications of trauma or procedure	injuries & poisonings	0.00127761	0.00261088	0.624599	138952	916	+-+
803.21	Colles' fracture	injuries & poisonings	-0.00562132	0.00425776	0.18675	91393	487	--.
859	Complication due to other implant and internal device	injuries & poisonings	0.00361791	0.00225831	0.109146	134498	1174	+++
874	Complication of amputation stump	injuries & poisonings	0.00401847	0.00521643	0.441093	129664	158	++-
853	Complication of colostomy or enterostomy	injuries & poisonings	-0.00183506	0.00530284	0.729303	96972	308	+-.
858	Complication of internal orthopedic device	injuries & poisonings	-0.000393531	0.00216498	0.855762	134651	1309	+--
855	Complication of nervous system device, implant, and graft	injuries & poisonings	0.00859456	0.00752809	0.253593	96793	129	+-.
854	Complications of cardiac/vascular device, implant, and graft	injuries & poisonings	0.0147957	0.00146291	4.79423e-24	134953	1619	+++
851	Complications of transplants and reattached limbs	injuries & poisonings	0.0105826	0.00229124	3.86104e-06	134153	885	+++
817	Concussion	injuries & poisonings	-0.00249216	0.00338045	0.460984	136861	891	--+
916	Contusion	injuries & poisonings	-0.000615232	0.00102256	0.547401	138961	8373	--+
830	Dislocation	injuries & poisonings	-0.000134265	0.00114486	0.906641	135484	5369	+--
990	Effects radiation NOS	injuries & poisonings	4.81741e-05	0.00224382	0.982871	137816	1237	--+
801	Fracture of ankle and foot	injuries & poisonings	-0.00158167	0.00160381	0.324039	131220	3341	+--
803.3	Fracture of clavicle or scapula	injuries & poisonings	-0.00839571	0.00403087	0.0372648	128426	544	---
801.1	Fracture of foot	injuries & poisonings	-0.000735472	0.00228589	0.747647	129440	1558	+-+
804	Fracture of hand or wrist	injuries & poisonings	-0.00133514	0.00187185	0.475676	130247	2366	+--
803.1	Fracture of humerus	injuries & poisonings	0.000342111	0.00249972	0.891142	128880	1000	+-+
800	Fracture of lower limb	injuries & poisonings	-0.00204784	0.00156927	0.191903	130659	2914	+--
800.1	Fracture of neck of femur	injuries & poisonings	-0.00145809	0.00269394	0.588338	128604	724	+--
800.4	Fracture of patella	injuries & poisonings	0.00481802	0.00335206	0.150624	128407	526	+++
802	Fracture of pelvis	injuries & poisonings	-0.00131858	0.00385146	0.732082	128301	419	+-+
803.2	Fracture of radius and ulna	injuries & poisonings	-0.000894445	0.002008	0.656001	129711	1832	+--
807	Fracture of ribs	injuries & poisonings	-0.00112424	0.00247758	0.649999	129061	1179	+--
800.3	Fracture of tibia and fibula	injuries & poisonings	-0.00327708	0.0027167	0.227713	128979	1097	---
809	Fracture of unspecified bones	injuries & poisonings	-0.000834018	0.00186774	0.655208	129999	2118	+-+
800.2	Fracture of unspecified part of femur	injuries & poisonings	0.000350754	0.00363665	0.923163	128335	454	-++
803	Fracture of upper limb	injuries & poisonings	-0.00262124	0.00154152	0.0890517	131070	3194	---
805	Fracture of vertebral column without mention of spinal cord injury	injuries & poisonings	-0.00400524	0.00254248	0.11518	129066	1185	+--
850	Hemorrhage or hematoma complicating a procedure	injuries & poisonings	0.00751458	0.00138243	5.45624e-08	134265	2631	+++
962.3	Hormones and synthetic substitutes causing adverse effects in therapeutic use	injuries & poisonings	-0.0113968	0.0111796	0.307999	131525	108	---
942	Infusion and transfusion reaction	injuries & poisonings	0.0103785	0.0052183	0.0467156	81607	170	++.
907	Injuries to the nervous system	injuries & poisonings	-0.00803301	0.00326661	0.0139275	138943	947	+--
912	Insect bite	injuries & poisonings	-0.00213895	0.00273558	0.434273	101251	1113	+-.
835	Internal derangement of knee	injuries & poisonings	0.00183632	0.00114246	0.10798	137988	5541	+-+
818	Intracranial hemorrhage (injury)	injuries & poisonings	0.00376753	0.00320631	0.23998	136539	569	+++
840.3	Joint/ligament sprain	injuries & poisonings	0.000760043	0.00202416	0.7073	130368	2005	++-
857	Mechanical complication of unspecified genitourinary device, implant, and graft	injuries & poisonings	0.00452477	0.00336023	0.17812	133919	573	++-
840.1	Muscle/tendon sprain	injuries & poisonings	0.000557856	0.00231975	0.809957	92107	1100	++.
875	Non-healing surgical wound	injuries & poisonings	-0.00110563	0.00488163	0.820822	93863	325	-+.
870.2	Open wound of ear	injuries & poisonings	-0.0124553	0.00925438	0.17834	129649	145	---
871.2	Open wound of finger(s)	injuries & poisonings	-0.00148223	0.00205366	0.470448	131652	2146	+-+
871.3	Open wound of foot except toe(s) alone	injuries & poisonings	0.00510035	0.00345662	0.14007	130039	534	+-+
871.1	Open wound of hand except finger(s)	injuries & poisonings	-0.000654702	0.00294746	0.824217	94560	1022	+-.
870.5	Open wound of lip and mouth	injuries & poisonings	0.00724776	0.0038823	0.0619197	129924	430	+++
870.6	Open wound of neck	injuries & poisonings	-0.00849118	0.00473216	0.072756	129880	379	---
870.4	Open wound of nose and sinus	injuries & poisonings	-0.0098986	0.00737214	0.179368	129665	165	---
871.4	Open wound of toe(s)	injuries & poisonings	0.0102155	0.00480855	0.0336331	129721	216	-+-
870.1	Open wound or laceration of eye or eyelid	injuries & poisonings	-0.00163349	0.00378524	0.666075	129939	443	--+
871	Open wounds of extremities	injuries & poisonings	-0.000348654	0.00120137	0.771653	135092	5665	+-+
870	Open wounds of head; neck; and trunk	injuries & poisonings	-0.000618802	0.00125482	0.621913	133310	5017	+--
965.1	Opiates and related narcotics causing adverse effects in therapeutic use	injuries & poisonings	0.00491552	0.00469103	0.294706	131733	371	+-+
870.3	Other open wound of head and face	injuries & poisonings	-0.000946734	0.00197935	0.632433	131399	1943	--+
842	Other sprains and strains	injuries & poisonings	-0.00379158	0.00260597	0.145681	129814	1444	---
977	Personal history of allergy to medicinal agents	injuries & poisonings	0.00535251	0.0033469	0.109766	96884	801	++.
965	Poisoning by analgesics, antipyretics, and antirheumatics	injuries & poisonings	0.00342969	0.00288139	0.233932	132154	902	+-+
960	Poisoning by antibiotics	injuries & poisonings	0.00320003	0.00153355	0.0369173	133709	2884	+++
966	Poisoning by anticonvulsants and anti-Parkinsonism drugs	injuries & poisonings	0.00715043	0.00769142	0.352545	131558	135	+-+
962	Poisoning by hormones and synthetic substitutes	injuries & poisonings	-0.00728971	0.00754231	0.33379	131597	180	+--
961	Poisoning by other anti-infectives	injuries & poisonings	0.000283422	0.00545583	0.95857	131714	312	-+-
963	Poisoning by primarily systemic agents	injuries & poisonings	-0.00412978	0.00534646	0.439859	131782	359	-+-
969	Poisoning by psychotropic agents	injuries & poisonings	0.0065432	0.00443388	0.140016	131946	528	+++
961.1	Poisoning/allergy of sulfonamides	injuries & poisonings	0.0016016	0.00393738	0.684178	131928	513	-++
876	Posttraumatic wound infection not elsewhere classified	injuries & poisonings	0.00797716	0.00286575	0.00537555	94120	582	++.
840.2	Rotator cuff (capsule) sprain	injuries & poisonings	0.000899967	0.00181172	0.619366	92696	1689	+-.
994.2	Sepsis	injuries & poisonings	-0.000436657	0.00296274	0.88283	138733	926	--+
994	Sepsis and SIRS	injuries & poisonings	-0.000998449	0.00283845	0.725019	138835	1028	--+
994.21	Septic shock	injuries & poisonings	-0.00318509	0.00639027	0.618183	100829	241	--.
819	Skull and face fracture and other intercranial injury	injuries & poisonings	0.000216076	0.00200067	0.913994	138009	2043	+-+
952	Spinal cord injury without evidence of spinal bone injury	injuries & poisonings	0.016237	0.00596882	0.00652208	138941	227	+++
840	Sprains and strains	injuries & poisonings	0.000107216	0.0008685	0.901751	134098	11932	+-+
841	Sprains and strains of back and neck	injuries & poisonings	-0.00115868	0.00132263	0.381004	96871	5864	+-.
818.2	Subarachnoid hemorrhage (injury)	injuries & poisonings	0.00934492	0.00556541	0.0931311	98800	162	++.
818.1	Subdural hemorrhage (injury)	injuries & poisonings	0.00402346	0.00442576	0.363298	98929	291	++.
915	Superficial injury without mention of infection	injuries & poisonings	-0.000447081	0.00127093	0.725007	130564	4647	--+
910	Superficial injury, infected	injuries & poisonings	-0.00447708	0.00719996	0.53406	101474	164	--.
994.1	Systemic inflammatory response syndrome (SIRS)	injuries & poisonings	-0.0102261	0.00888459	0.249737	100739	151	--.
987	Toxic effect of other gases, fumes, or vapors	injuries & poisonings	-0.00928324	0.0101927	0.362417	138589	138	+--
989	Toxic effect of other substances, chiefly nonmedicinal as to source	injuries & poisonings	-0.000417709	0.00979572	0.965987	138550	102	+-+
913	Toxic effect of venom	injuries & poisonings	-0.00366495	0.00503349	0.466544	138964	329	-+-
872	Traumatic amputation	injuries & poisonings	0.00317732	0.00370028	0.390522	129856	353	++-
958.2	Traumatic and surgical subcutaneous emphysema	injuries & poisonings	0.00137383	0.00392677	0.726443	138749	380	+-+
836	Traumatic arthropathy	injuries & poisonings	0.00363022	0.00374116	0.331875	132960	485	+--
856	Vascular complications of surgery and medical procedures	injuries & poisonings	0.00536385	0.00359635	0.135838	97047	383	++.
300.8	Acute reaction to stress	mental disorders	-0.00644267	0.00281197	0.0219543	97913	1366	--+
304	Adjustment reaction	mental disorders	-0.00188097	0.00120931	0.119848	104562	8017	+--
300.12	Agorophobia, social phobia, and panic disorder	mental disorders	-0.00151174	0.00184118	0.411607	99669	3128	---
317	Alcohol-related disorders	mental disorders	-2.58224e-05	0.00118453	0.982608	125500	5982	--+
317.11	Alcoholic liver damage	mental disorders	-0.00759456	0.00391043	0.0521215	120529	683	--+
317.1	Alcoholism	mental disorders	-0.000689662	0.00134819	0.608968	124245	4669	--+
291.8	Alteration of consciousness	mental disorders	0.00374997	0.00168408	0.0259662	131953	2041	++-
292.4	Altered mental status	mental disorders	-0.000134125	0.00212434	0.949657	131661	1783	-+-
290.11	Alzheimer's disease	mental disorders	0.0025733	0.0026957	0.339784	130345	438	++-
305.21	Anorexia nervosa	mental disorders	-0.00990073	0.00837787	0.237296	96780	231	+--
301.2	Antisocial/borderline personality disorder	mental disorders	0.00705048	0.00573101	0.21861	96955	406	+++
300.1	Anxiety disorder	mental disorders	-9.98647e-06	0.00083306	0.990435	112999	16684	+-+
300	Anxiety disorders	mental disorders	-0.000504771	0.000764491	0.509081	116347	20070	+-+
292.11	Aphasia	mental disorders	0.00581309	0.00311943	0.0623902	93499	586	++.
292.1	Aphasia/speech disturbance	mental disorders	0.00408928	0.00179962	0.0230685	131772	1881	+++
313.1	Attention deficit hyperactivity disorder	mental disorders	0.00248732	0.00294955	0.399068	100309	1524	+-.
313.3	Autism	mental disorders	-0.0349089	0.0131498	0.00793786	136360	145	---
296.1	Bipolar	mental disorders	0.00814689	0.00187033	1.32543e-05	99235	2695	+++
312	Conduct disorders	mental disorders	-0.00815991	0.0066928	0.222766	99087	423	-+.
302.1	Decreased libido	mental disorders	-0.00699054	0.0073736	0.343104	96755	206	-+-
290	Delirium dementia and amnestic and other cognitive disorders	mental disorders	0.00247692	0.00146978	0.0919441	132104	2298	+++
290.2	Delirium due to conditions classified elsewhere	mental disorders	0.0031838	0.00212497	0.13406	131254	1375	+-+
290.1	Dementias	mental disorders	-0.000499877	0.00190211	0.792703	131048	1149	+-+
296.2	Depression	mental disorders	-0.00010628	0.000812199	0.89589	81516	17074	+-.
315	Develomental delays and disorders	mental disorders	0.000328471	0.0035191	0.925634	137091	880	+-+
300.4	Dysthymic disorder	mental disorders	-0.000253769	0.00174564	0.884416	99849	3300	+-+
305.2	Eating disorder	mental disorders	0.00402246	0.00410161	0.32674	97403	855	+--
300.11	Generalized anxiety disorder	mental disorders	0.00158827	0.00202408	0.432637	99198	2651	+--
292.6	Hallucinations	mental disorders	0.0025358	0.00423141	0.548986	130338	426	+-+
312.3	Impulse control disorder	mental disorders	-0.00579999	0.00904002	0.521139	98969	184	-+.
315.1	Learning disorder	mental disorders	0.012049	0.00230296	1.6773e-07	136460	239	+-+
296.22	Major depressive disorder	mental disorders	0.00163729	0.00123782	0.185929	104811	8263	+-+
292.3	Memory loss	mental disorders	-0.000421567	0.00224098	0.850784	131164	1264	+--
306.1	Mental disorders durring/after pregnancy	mental disorders	0.00553907	0.00586099	0.344621	64956	514	+-.
315.3	Mental retardation	mental disorders	0.000555999	0.00643688	0.931167	99075	290	+-.
292.2	Mild cognitive impairment	mental disorders	-0.000924193	0.00489788	0.850334	130158	244	++-
296	Mood disorders	mental disorders	0.000552997	0.000779528	0.478076	114977	18438	+-+
292	Neurological disorders	mental disorders	0.000933984	0.00114461	0.414508	135318	5501	+--
300.3	Obsessive-compulsive disorders	mental disorders	-0.00205853	0.00477821	0.666602	97185	637	--+
306	Other mental disorder	mental disorders	0.00237986	0.000939288	0.0112869	108947	13415	+-+
290.3	Other persistent mental disorders due to conditions classified elsewhere	mental disorders	0.00109807	0.00182893	0.548247	131581	1663	+-+
291	Other specified nonpsychotic and/or transient mental disorders	mental disorders	0.00176998	0.00153542	0.249007	132723	2816	++-
295.2	Paranoid disorders	mental disorders	0.00668715	0.00452571	0.139517	96895	346	+++
301	Personality disorders	mental disorders	0.00234954	0.0034924	0.501102	97516	967	+-+
313	Pervasive developmental disorders	mental disorders	-0.00156206	0.00276362	0.571924	138049	1835	+--
300.13	Phobia	mental disorders	-0.0103682	0.00504421	0.0398348	96950	428	---
316.1	Polyneuropathy due to drugs	mental disorders	0.0120465	0.00659166	0.0676197	119959	115	-++
300.9	Posttraumatic stress disorder	mental disorders	0.00537373	0.0028794	0.0620033	98253	1709	++-
303	Psychogenic and somatoform disorders	mental disorders	-0.00151029	0.00314371	0.630932	97624	1084	+--
303.3	Psychogenic disorder	mental disorders	-0.00247977	0.00539857	0.645992	96899	356	-++
295.3	Psychosis	mental disorders	0.00357701	0.0018539	0.0536753	98662	2114	++-
295.1	Schizophrenia	mental disorders	0.00222298	0.00311054	0.474817	97572	1026	+-+
295	Schizophrenia and other psychotic disorders	mental disorders	0.00339581	0.00162742	0.0369217	99435	2901	+--
290.13	Senile dementia	mental disorders	-0.000729618	0.00281333	0.795371	93325	412	--.
302	Sexual and gender identity disorders	mental disorders	-0.00136775	0.00198215	0.490172	98067	1539	---
303.4	Somatoform disorder	mental disorders	-0.000243853	0.00392503	0.950461	97249	703	+--
291.4	Specific nonpsychotic mental disorders due to brain damage	mental disorders	-0.00498599	0.0040634	0.219805	130559	643	+--
315.2	Speech and language disorder	mental disorders	0.00420532	0.00831663	0.613101	136368	151	-++
316	Substance addiction and disorders	mental disorders	-0.00159063	0.00188679	0.399209	122422	3659	---
297.1	Suicidal ideation	mental disorders	-0.00261751	0.00489412	0.59277	65111	669	+-.
297	Suicidal ideation or attempt	mental disorders	-0.00136795	0.00231605	0.554761	99141	2600	--+
297.2	Suicide or self-inflicted injury	mental disorders	-0.00593987	0.00760771	0.434938	96769	228	--+
293.1	Swelling, mass, or lump in head and neck [Space-occupying lesion, intracranial NOS]	mental disorders	-0.00618947	0.00164998	0.000175968	138621	3797	--+
292.12	Symbolic dysfunction	mental disorders	0.0155074	0.00666421	0.0199674	93066	153	++.
293	Symptoms involving head and neck	mental disorders	-0.00236286	0.00199175	0.235495	135836	2066	--+
306.9	Tension headache	mental disorders	-0.00173783	0.00230484	0.450854	98145	1598	+--
313.2	Tics and stuttering	mental disorders	-0.0110958	0.00932201	0.233937	136363	142	---
318	Tobacco use disorder	mental disorders	0.0012164	0.000726272	0.093963	135050	15372	+--
292.5	Transient alteration of awareness	mental disorders	0.00385058	0.00251086	0.125136	93784	871	++.
291.1	Transient mental disorders due to conditions classified elsewhere	mental disorders	-0.00642676	0.0053996	0.233956	130186	271	---
290.16	Vascular dementia	mental disorders	-0.000456155	0.0045329	0.919843	93104	191	+-.
736.2	Acquired deformities of finger	musculoskeletal	0.00520356	0.00383107	0.174383	129347	428	+-+
736.1	Acquired deformities of forearm	musculoskeletal	0.00385213	0.00694723	0.579247	93055	156	+-.
736.5	Acquired deformities of knee	musculoskeletal	0.00319069	0.0062821	0.611522	93034	135	++.
735	Acquired foot deformities	musculoskeletal	-0.000752836	0.00114707	0.511625	133955	5547	+-+
738.4	Acquired spondylolisthesis	musculoskeletal	-0.00312096	0.00273349	0.253558	129878	959	--+
735.2	Acquired toe deformities	musculoskeletal	-0.00146976	0.00166271	0.37672	131305	2409	+-+
710.11	Acute osteomyelitis	musculoskeletal	0.0108816	0.00326153	0.000848857	125049	383	++-
715.2	Ankylosing spondylitis	musculoskeletal	-0.0069607	0.00579451	0.229651	129267	224	--+
741.1	Ankylosis of joint	musculoskeletal	0.00357227	0.00511236	0.484708	90531	245	+-.
711	Arthropathy associated with infections	musculoskeletal	-0.00160532	0.00325857	0.622262	125299	633	---
713	Arthropathy associated with other disorders classified elsewhere	musculoskeletal	0.00343091	0.00516402	0.506442	124859	193	++-
716.9	Arthropathy NOS	musculoskeletal	0.000644029	0.000793826	0.417195	133941	10065	+-+
742.8	Articular cartilage disorder	musculoskeletal	-0.00412036	0.00626213	0.510551	90539	253	--.
733.4	Aseptic necrosis of bone	musculoskeletal	0.00109378	0.00370261	0.767683	124069	463	-+-
726.3	Bursitis	musculoskeletal	0.00158845	0.00173268	0.359268	113738	1943	++-
727.2	Bursitis disorders	musculoskeletal	0.0016714	0.00199847	0.402964	113020	1215	+--
726.4	Calcaneal spur; Exostosis NOS	musculoskeletal	0.00416234	0.001646	0.0114465	114270	2467	+++
733.9	Chondromalacia	musculoskeletal	0.00582915	0.00571324	0.307592	87974	177	++.
710.12	Chronic osteomyelitis	musculoskeletal	-0.00357768	0.00394833	0.36487	125143	477	--+
739	Contracture of joint	musculoskeletal	0.00693421	0.00310142	0.0253637	129540	616	+++
728.71	Contracture of palmar fascia [Dupuytren's disease]	musculoskeletal	-0.00146353	0.00264353	0.579835	112430	733	+--
727.7	Contracture of tendon (sheath)	musculoskeletal	0.010829	0.00680613	0.111594	111968	163	+-+
733.6	Costochondritis	musculoskeletal	-5.93527e-05	0.00329332	0.985621	88659	862	+-.
737	Curvature of spine	musculoskeletal	-0.0012706	0.00190566	0.504931	131072	2167	+--
733.2	Cyst of bone	musculoskeletal	-0.00364735	0.00436393	0.40327	124039	432	+--
722.6	Degeneration of intervertebral disc	musculoskeletal	-0.000969426	0.000931287	0.297897	128777	8741	+-+
742	Derangement of joint, non-traumatic	musculoskeletal	-0.000827874	0.00161339	0.607862	130469	3312	+-+
741.3	Difficulty in walking	musculoskeletal	-0.00147073	0.00139051	0.290196	130047	2878	+--
724.2	Disorders of coccyx	musculoskeletal	-9.23755e-05	0.00602631	0.98777	84086	251	-+.
728	Disorders of muscle, ligament, and fascia	musculoskeletal	0.000956439	0.00220012	0.663764	112967	1280	++-
724.1	Disorders of sacrum	musculoskeletal	0.000848103	0.00354976	0.811169	84431	596	+-.
722.1	Displacement of intervertebral disc	musculoskeletal	-0.00205179	0.00126572	0.105009	125431	5350	+--
726.1	Enthesopathy	musculoskeletal	0.000633534	0.000839486	0.450447	122236	10541	+--
728.7	Fasciitis	musculoskeletal	0.0004037	0.00148157	0.785252	115068	3271	+--
735.1	Flat foot	musculoskeletal	0.00420117	0.00266724	0.115233	129787	869	+-+
727.4	Ganglion and cyst of synovium, tendon, and bursa	musculoskeletal	-6.95402e-05	0.00189016	0.970652	113794	2026	+--
736.4	Genu valgum or varum (acquired)	musculoskeletal	0.00119605	0.00679149	0.860207	93028	129	+-.
735.23	Hallux rigidus	musculoskeletal	-0.00548261	0.00319889	0.0865447	129669	764	+--
735.3	Hallux valgus (Bunion)	musculoskeletal	-2.52287e-05	0.00163872	0.987717	131640	2787	+-+
735.21	Hammer toe (acquired)	musculoskeletal	-0.0020324	0.00187983	0.279623	130690	1792	+-+
741.5	Hemarthrosis	musculoskeletal	0.00803512	0.00453672	0.0765392	127454	279	+++
712	Infective connective tissue disorders	musculoskeletal	0.000550786	0.00656072	0.933095	90916	159	+-.
722.7	Intervertebral disc disorder with myelopathy	musculoskeletal	0.00264545	0.00248635	0.287333	120952	865	+--
722	Intervertebral disc disorders	musculoskeletal	-0.00118195	0.00079175	0.135482	132913	12951	+-+
741.4	Joint effusions	musculoskeletal	0.00164189	0.00112006	0.142678	132775	5605	+-+
732.1	Juvenile osteochondrosis	musculoskeletal	0.00266036	0.00688213	0.699082	123792	187	+-+
714.2	Juvenile rheumatoid arthritis	musculoskeletal	0.00307155	0.00673762	0.648476	129171	121	+-+
737.3	Kyphoscoliosis and scoliosis	musculoskeletal	-0.00121777	0.00211464	0.564699	130704	1797	--+
737.1	Kyphosis (acquired)	musculoskeletal	0.000230451	0.00430464	0.957305	129253	330	+--
728.2	Laxity of ligament or hypermobility syndrome	musculoskeletal	-0.00745634	0.00613781	0.224435	112027	225	---
742.1	Loose body in joint	musculoskeletal	0.00513802	0.00579712	0.375453	127381	206	++-
733.8	Malunion and nonunion of fracture	musculoskeletal	-0.00145933	0.00356026	0.681883	124259	652	+-+
728.1	Muscular calcification and ossification	musculoskeletal	0.00321699	0.00364203	0.377076	112205	400	-++
731.1	Osteitis deformans [Paget's disease of bone]	musculoskeletal	0.00777169	0.00437968	0.0759824	123773	169	+-+
731	Osteitis deformans and osteopathies associated with other disorders classified elsewhere	musculoskeletal	0.00747313	0.00347592	0.0315573	123877	273	+++
740.1	Osteoarthritis; localized	musculoskeletal	0.000480637	0.000990249	0.627414	123160	7178	+--
740	Osteoarthrosis	musculoskeletal	0.000741404	0.000611245	0.225152	138428	22770	+-+
740.3	Osteoarthrosis involving more than one site, but not specified as generalized	musculoskeletal	0.00445811	0.00351599	0.204815	80438	462	+-.
740.9	Osteoarthrosis NOS	musculoskeletal	0.000950772	0.000648501	0.142619	135701	19699	+-+
740.2	Osteoarthrosis, generalized	musculoskeletal	-0.00171732	0.00150245	0.253033	118586	2318	+-+
740.11	Osteoarthrosis, localized, primary	musculoskeletal	0.00156657	0.001186	0.186541	121325	5093	+-+
740.12	Osteoarthrosis, localized, secondary	musculoskeletal	0.00329198	0.00572171	0.565055	116492	213	++-
732.7	Osteochondritis dissecans	musculoskeletal	-0.00756496	0.00761437	0.320461	87988	191	--.
732	Osteochondropathies	musculoskeletal	0.000119294	0.00442642	0.978499	124065	462	--+
710.1	Osteomyelitis	musculoskeletal	0.00282913	0.00229783	0.218241	91833	1076	++.
710	Osteomyelitis, periostitis, and other infections involving bone	musculoskeletal	0.00197511	0.00223595	0.377051	125841	1197	++-
743.9	Osteopenia or other disorder of bone and cartilage	musculoskeletal	-0.00499354	0.000896859	2.57953e-08	134014	11911	--+
743.1	Osteoporosis	musculoskeletal	-0.00811116	0.00106534	2.66469e-14	92983	7726	--.
743.11	Osteoporosis NOS	musculoskeletal	-0.00791366	0.00102331	1.04708e-14	130114	8184	---
743	Osteoporosis, osteopenia and pathological fracture	musculoskeletal	-0.0057597	0.000763264	4.48368e-14	138853	16930	---
736	Other acquired deformities of limbs	musculoskeletal	0.00266993	0.00229491	0.244662	130211	1298	+-+
738	Other acquired musculoskeletal deformity	musculoskeletal	-0.00313552	0.0019353	0.105195	130943	2031	+--
721.8	Other allied disorders of spine	musculoskeletal	-0.00102267	0.00431573	0.812686	120550	464	--+
722.9	Other and unspecified disc disorder	musculoskeletal	2.69547e-05	0.00140058	0.984645	123658	3640	+-+
724	Other and unspecified disorders of back	musculoskeletal	0.00171456	0.00175356	0.328194	122584	2497	+--
716	Other arthropathies	musculoskeletal	0.000446489	0.000776711	0.565396	134639	10765	+-+
742.9	Other derangement of joint	musculoskeletal	0.000140981	0.00177785	0.936795	129787	2627	+-+
733	Other disorders of bone and cartilage	musculoskeletal	0.000329045	0.00138806	0.812615	127714	4192	+--
723	Other disorders of cervical region	musculoskeletal	-0.00373039	0.00276914	0.177938	121294	1211	---
729	Other disorders of soft tissues	musculoskeletal	0.00252986	0.0015886	0.11127	114669	2891	+-+
727	Other disorders of synovium, tendon, and bursa	musculoskeletal	-9.05426e-05	0.000866224	0.916752	121470	9770	+-+
715	Other inflammatory spondylopathies	musculoskeletal	-0.0027973	0.00330095	0.396761	129750	718	--+
743.13	Other specified osteoporosis	musculoskeletal	-0.00872775	0.00428581	0.041707	85678	421	+-.
724.8	Other symptoms referable to back	musculoskeletal	-0.00119418	0.00289669	0.680153	84797	962	+-.
724.9	Other unspecified back disorders	musculoskeletal	0.00464648	0.00278202	0.0948833	121000	913	++-
745	Pain in joint	musculoskeletal	-0.000646062	0.000517933	0.212257	139066	41416	+-+
729.3	Panniculitis	musculoskeletal	0.00468552	0.00912188	0.607492	111911	109	+-+
743.2	Pathologic fracture	musculoskeletal	0.000595975	0.00200349	0.766109	123431	1326	+-+
743.22	Pathologic fracture of femur	musculoskeletal	-0.00306766	0.00618456	0.619881	85383	126	--.
743.21	Pathologic fracture of vertebrae	musculoskeletal	0.00102006	0.00252054	0.685699	122906	801	+-+
742.2	Pathological, developmental or recurrent dislocation	musculoskeletal	0.000171966	0.00387108	0.964567	127812	638	+--
726	Peripheral enthesopathies and allied syndromes	musculoskeletal	0.00128603	0.000655873	0.0499039	129920	18275	+--
717	Polymyalgia Rheumatica	musculoskeletal	-0.00125638	0.00226206	0.57861	138916	911	-+-
722.8	Postlaminectomy syndrome	musculoskeletal	0.00778689	0.00452025	0.0849486	120397	307	+++
711.1	Pyogenic arthritis	musculoskeletal	0.00181927	0.00370104	0.623034	125091	425	+++
729.1	Rheumatism, unspecified and fibrositis	musculoskeletal	-0.00303754	0.00358831	0.397268	112395	590	---
714.1	Rheumatoid arthritis	musculoskeletal	0.0008527	0.00138205	0.537247	131985	2986	+-+
714	Rheumatoid arthritis and other inflammatory polyarthropathies	musculoskeletal	0.000705378	0.00129292	0.585362	132174	3594	+-+
727.5	Rupture of synovium	musculoskeletal	0.00335159	0.0029207	0.251163	112513	721	-++
727.6	Rupture of tendon, nontraumatic	musculoskeletal	-0.00214448	0.00227223	0.345283	113132	1327	--+
715.1	Sacroiliitis NEC	musculoskeletal	0.00173803	0.00467068	0.709807	129380	331	+-+
722.3	Schmorl's nodes	musculoskeletal	0.00267219	0.00628734	0.670829	120291	201	+-+
743.12	Senile osteoporosis	musculoskeletal	-0.0167678	0.00452039	0.000207775	85627	370	--.
720	Spinal stenosis	musculoskeletal	-0.000534894	0.00110004	0.626791	124610	4894	+-+
720.1	Spinal stenosis of lumbar region	musculoskeletal	-0.00032577	0.00128614	0.800042	87091	3256	+-.
721	Spondylosis and allied disorders	musculoskeletal	-0.00135304	0.000881749	0.124909	129962	9923	+-+
721.2	Spondylosis with myelopathy	musculoskeletal	0.000417526	0.00210061	0.842448	84950	1115	+-.
721.1	Spondylosis without myelopathy	musculoskeletal	-0.00161638	0.000925593	0.080755	129220	9144	+--
741.2	Stiffness of joint	musculoskeletal	0.00150367	0.00229552	0.512437	128496	1321	+--
743.4	Stress fracture	musculoskeletal	-0.00745265	0.00746346	0.318012	85453	196	--.
741	Symptoms and disorders of the joints	musculoskeletal	0.000556433	0.000774007	0.472203	136920	12263	+-+
726.2	Synoviopathy	musculoskeletal	-0.000720731	0.0021993	0.743132	113021	1219	+--
727.1	Synovitis and tenosynovitis	musculoskeletal	-0.000490989	0.00122301	0.688082	116574	4809	+--
723.1	Torticollis	musculoskeletal	-0.00516507	0.00408694	0.206302	120594	507	+--
736.6	Unequal leg length (acquired)	musculoskeletal	0.00333013	0.00826379	0.686964	93021	122	++.
716.2	Unspecified monoarthritis	musculoskeletal	0.00493332	0.00173121	0.00437684	126039	1702	-++
710.19	Unspecified osteomyelitis	musculoskeletal	-0.00134676	0.00285183	0.636754	125476	812	+--
716.1	Unspecified polyarthropathy or polyarthritis	musculoskeletal	-0.000815537	0.00348803	0.815132	91465	708	+-.
741.6	Villonodular synovitis	musculoskeletal	0.00217568	0.00647198	0.736744	90462	176	+-.
175	Acquired absence of breast	neoplasms	-4.35951e-05	0.00228157	0.984755	119532	1992	+-+
172.21	Basal cell carcinoma	neoplasms	0.00487163	0.00322442	0.130826	93319	585	-+.
227.1	Benign neoplasm of adrenal gland	neoplasms	3.58432e-05	0.00423124	0.993241	138024	403	--+
213	Benign neoplasm of bone and articular cartilage	neoplasms	0.00119642	0.00352352	0.734194	104804	674	+--
225	Benign neoplasm of brain and other parts of nervous system	neoplasms	-0.00487818	0.00310967	0.116715	138125	944	+-+
225.1	Benign neoplasm of brain, cranial nerves, meninges	neoplasms	-0.00589198	0.0032934	0.0736104	138051	870	+-+
208	Benign neoplasm of colon	neoplasms	-0.000186149	0.000725562	0.79752	137242	12716	+-+
224	Benign neoplasm of eye	neoplasms	-0.00866908	0.00540367	0.108649	137442	316	---
224.1	Benign neoplasm of eye, uveal	neoplasms	-0.00661986	0.00614699	0.281513	137433	220	---
223	Benign neoplasm of kidney and other urinary organs	neoplasms	-0.0019322	0.00413039	0.639927	104442	315	-+-
210	Benign neoplasm of lip, oral cavity, and pharynx	neoplasms	-0.00399764	0.00344075	0.245295	138230	640	---
222	Benign neoplasm of male genital organs	neoplasms	-0.00705494	0.00564748	0.211585	137937	177	---
227	Benign neoplasm of other endocrine glands and related structures	neoplasms	0.00329693	0.00243503	0.17575	138738	1136	++-
221	Benign neoplasm of other female genital organs	neoplasms	0.00590942	0.00598316	0.323312	86062	203	-+.
211	Benign neoplasm of other parts of digestive system	neoplasms	7.95238e-05	0.00194747	0.967428	135049	1725	-++
220	Benign neoplasm of ovary	neoplasms	-0.00421593	0.00382893	0.270865	86912	678	+-.
227.2	Benign neoplasm of parathyroid gland	neoplasms	0.00652355	0.00434875	0.133589	137860	239	++-
227.3	Benign neoplasm of pituitary gland and craniopharyngeal duct (pouch)	neoplasms	0.0043929	0.00394695	0.265714	138124	506	++-
212	Benign neoplasm of respiratory and intrathoracic organs	neoplasms	-0.00157548	0.00379309	0.677882	138948	438	+--
216	Benign neoplasm of skin	neoplasms	-0.000474662	0.000707612	0.502351	138429	20676	+-+
226	Benign neoplasm of thyroid glands	neoplasms	0.00338562	0.00369757	0.359859	137697	555	+-+
229	Benign neoplasm of unspecified sites	neoplasms	0.00751085	0.00250652	0.00273079	138946	1136	+++
218	Benign neoplasm of uterus	neoplasms	-0.00116078	0.00126634	0.359328	132626	7086	+-+
170.1	Bone cancer	neoplasms	0.000151174	0.00442837	0.972767	138457	441	+--
860	Bone marrow or stem cell transplant	neoplasms	-0.0158751	0.00632706	0.0121043	101474	327	--.
174	Breast cancer	neoplasms	-0.00502582	0.00128543	9.23649e-05	128053	5681	--+
174.1	Breast cancer [female]	neoplasms	-0.00683257	0.00146369	3.04058e-06	127068	4580	--+
189.2	Cancer of bladder	neoplasms	-0.00320193	0.00220973	0.147333	137880	974	---
170	Cancer of bone and connective tissue	neoplasms	-0.00397756	0.00290649	0.171152	138957	945	---
191.11	Cancer of brain	neoplasms	-0.00516855	0.0038169	0.175697	137827	630	--+
191.1	Cancer of brain and nervous system	neoplasms	-0.00470923	0.00357887	0.188227	100507	715	--.
165.1	Cancer of bronchus; lung	neoplasms	-0.00542844	0.00217976	0.0127605	138713	1408	---
170.2	Cancer of connective tissue	neoplasms	-0.00637332	0.00353739	0.0715927	138653	639	---
150	Cancer of esophagus	neoplasms	-0.00299434	0.00484797	0.536807	132939	253	---
190	Cancer of eye	neoplasms	-0.00660469	0.00929661	0.477431	137253	104	--+
164	Cancer of intrathoracic organs	neoplasms	-0.00652804	0.00801237	0.415218	137484	136	---
189.1	Cancer of kidney and renal pelvis	neoplasms	-5.03229e-05	0.00268056	0.985022	100405	753	+-.
149.4	Cancer of larynx	neoplasms	-0.0196677	0.00676563	0.00364919	138244	184	---
149	Cancer of larynx, pharynx, nasal cavities	neoplasms	-0.0115695	0.00403361	0.00412707	138555	504	---
155	Cancer of liver and intrahepatic bile duct	neoplasms	-0.00390985	0.00535067	0.464949	96425	277	-+.
145.3	Cancer of major salivary glands	neoplasms	-0.00226235	0.00720727	0.753598	138166	106	---
145	Cancer of mouth	neoplasms	-0.000565848	0.00362707	0.876027	138517	467	-++
149.1	Cancer of oropharynx	neoplasms	-0.0160951	0.00895539	0.072295	138199	142	---
194	Cancer of other endocrine glands	neoplasms	0.000402186	0.00573908	0.944131	100508	249	-+.
184	Cancer of other female genital organs	neoplasms	-0.00532656	0.00268877	0.047587	92874	1352	--.
184.2	Cancer of other female genital organs (excluding uterus and ovary)	neoplasms	-0.00317536	0.00521178	0.542348	127849	367	+--
202	Cancer of other lymphoid, histiocytic tissue	neoplasms	0.00129672	0.00179846	0.4709	137890	1882	+-+
187	Cancer of other male genital organs	neoplasms	-0.00467521	0.0039976	0.2422	138332	435	---
185	Cancer of prostate	neoplasms	-0.00416372	0.00121724	0.000624784	134521	3228	--+
151	Cancer of stomach	neoplasms	-0.00610738	0.00483216	0.206265	132963	271	---
145.2	Cancer of tongue	neoplasms	0.000148694	0.00575952	0.979403	138233	176	-++
189	Cancer of urinary organs (incl. kidney and bladder)	neoplasms	-0.00298702	0.00162799	0.0665368	138890	2058	---
165	Cancer within the respiratory system	neoplasms	-0.00595209	0.00210042	0.00460034	138837	1545	---
195	Cancer, suspected or other	neoplasms	-0.00409811	0.0012734	0.00128979	129341	4267	--+
172.3	Carcinoma in situ of skin	neoplasms	-0.00388292	0.00253782	0.126012	129411	827	---
180.1	Cervical cancer	neoplasms	-0.00918113	0.00487653	0.0597383	87776	452	--.
180	Cervical cancer and dysplasia	neoplasms	-0.00912334	0.00211365	1.58595e-05	90584	3260	--.
180.3	Cervical intraepithelial neoplasia [CIN] [Cervical dysplasia]	neoplasms	-0.00860207	0.00226686	0.000147818	90250	2926	--.
197	Chemotherapy	neoplasms	-0.00442099	0.00165173	0.00743763	129262	3355	--+
153.2	Colon cancer	neoplasms	-0.00317319	0.00184697	0.0857868	134543	1672	--+
153	Colorectal cancer	neoplasms	-0.00226545	0.00168847	0.179689	134834	1988	--+
228	Hemangioma and lymphangioma, any site	neoplasms	-0.00182504	0.00140408	0.193666	138946	3834	+-+
228.1	Hemangioma of skin and subcutaneous tissue	neoplasms	-0.00196455	0.0016238	0.226336	101474	2700	+-.
201	Hodgkin's disease	neoplasms	0.0011446	0.00381081	0.763905	136497	450	+-+
149.5	Hx of malignant neoplasm of oral cavity and pharynx	neoplasms	-0.00773414	0.00794986	0.330621	100883	140	--.
204	Leukemia	neoplasms	-0.00217642	0.00240965	0.366414	137130	1128	--+
214	Lipoma	neoplasms	-0.000253883	0.00139641	0.855732	137726	3429	--+
214.1	Lipoma of skin and subcutaneous tissue	neoplasms	-0.000756413	0.00198585	0.703277	137088	1736	+-+
204.1	Lymphoid leukemia	neoplasms	-0.00720712	0.0046819	0.123717	99213	373	--.
204.11	Lymphoid leukemia, acute	neoplasms	-0.0243724	0.0104266	0.0194119	98988	148	--.
204.12	Lymphoid leukemia, chronic	neoplasms	-0.0038551	0.00477168	0.41914	136316	275	+-+
189.21	Malignant neoplasm of bladder	neoplasms	-0.00345509	0.00218871	0.114429	137867	994	---
174.11	Malignant neoplasm of female breast	neoplasms	-0.00469322	0.00131667	0.000364599	127670	5284	--+
159.3	Malignant neoplasm of gallbladder and extrahepatic bile ducts	neoplasms	-0.00331163	0.00712228	0.641954	96263	115	--.
195.3	Malignant neoplasm of head, face, and neck	neoplasms	-0.00914434	0.00506148	0.070816	126252	333	--+
189.11	Malignant neoplasm of kidney, except pelvis	neoplasms	0.000733163	0.0028187	0.794781	137569	686	+-+
155.1	Malignant neoplasm of liver, primary	neoplasms	0.000877864	0.00596453	0.882989	96338	190	-+.
159	Malignant neoplasm of other and ill-defined sites within the digestive organs and peritoneum	neoplasms	-0.00422973	0.00267438	0.113746	133689	1061	--+
189.4	Malignant neoplasm of other urinary organs	neoplasms	-0.00685822	0.00351669	0.0511532	137488	578	---
184.11	Malignant neoplasm of ovary	neoplasms	-0.00535613	0.00343068	0.118466	128259	782	---
184.1	Malignant neoplasm of ovary and other uterine adnexa	neoplasms	-0.00546844	0.00303929	0.0719791	128497	1014	---
153.3	Malignant neoplasm of rectum, rectosigmoid junction, and anus	neoplasms	0.000684953	0.00236479	0.772087	133868	970	+-+
189.12	Malignant neoplasm of renal pelvis	neoplasms	-0.0174965	0.00686742	0.0108418	99836	184	--.
159.4	Malignant neoplasm of retroperitoneum and peritoneum	neoplasms	-0.0113989	0.00836655	0.173061	132846	147	--+
159.2	Malignant neoplasm of small intestine, including duodenum	neoplasms	-0.0187253	0.00774114	0.0155663	132867	167	--+
187.2	Malignant neoplasm of testis	neoplasms	-0.0137936	0.00711904	0.0526761	138106	207	---
187.1	Malignant neoplasm of unspecified male genital organ	neoplasms	-0.000567982	0.00602695	0.924918	138052	152	-++
182	Malignant neoplasm of uterus	neoplasms	-0.00412526	0.00299996	0.169099	88616	921	--.
195.1	Malignant neoplasm, other	neoplasms	-0.0036506	0.00141583	0.00992544	128886	3500	--+
191	Manlignant and unknown neoplasms of brain and nervous system	neoplasms	-0.00764691	0.00310016	0.0136395	138235	1044	---
172.11	Melanomas of skin	neoplasms	-0.00161983	0.00203757	0.426624	129940	1402	+-+
172.1	Melanomas of skin, dx or hx	neoplasms	-0.00242734	0.00203584	0.233144	94148	1414	+-.
204.4	Multiple myeloma	neoplasms	0.00597962	0.00364671	0.101061	136403	374	+-+
204.2	Myeloid leukemia	neoplasms	-0.0109163	0.00521148	0.0362012	99200	360	--.
204.21	Myeloid leukemia, acute	neoplasms	-0.0218823	0.00785146	0.00531925	99068	228	--.
204.22	Myeloid leukemia, chronic	neoplasms	-0.010754	0.00748465	0.150772	136221	173	+--
200	Myeloproliferative disease	neoplasms	0.00423296	0.00273459	0.121639	136476	723	+++
199	Neoplasm of uncertain behavior	neoplasms	-0.00297279	0.00120471	0.0136005	132298	6400	--+
174.3	Neoplasm of uncertain behavior of breast	neoplasms	-0.0181309	0.00500008	0.000287708	87626	524	--.
173	Neoplasm of uncertain behavior of skin	neoplasms	-0.000758829	0.00116017	0.513069	133148	4545	+--
158	Neoplasm of unspecified nature of digestive system	neoplasms	-2.98356e-05	0.00191621	0.987577	134390	1703	+-+
199.4	Neurofibromatosis	neoplasms	-0.0035748	0.00928532	0.700242	126029	110	--+
217.1	Nevus, non-neoplastic	neoplasms	-0.0016811	0.00216756	0.438002	131402	1599	--+
202.21	Nodular lymphoma	neoplasms	-0.00204062	0.00472494	0.665826	136308	264	-++
202.2	Non-Hodgkins lymphoma	neoplasms	0.000107489	0.00190273	0.95495	137730	1702	+-+
215	Other benign neoplasm of connective and other soft tissue	neoplasms	-0.00379404	0.00257879	0.141224	136812	1450	---
218.2	Other benign neoplasm of uterus	neoplasms	-7.7531e-05	0.00364538	0.983032	126175	584	-+-
172.2	Other non-epithelial cancer of skin	neoplasms	-0.00064558	0.00090903	0.477589	134993	6736	---
157	Pancreatic cancer	neoplasms	-0.00650434	0.00456762	0.154444	96523	375	--.
200.1	Polycythemia vera	neoplasms	0.00508706	0.00489963	0.299152	129402	184	-++
196	Radiotherapy	neoplasms	-0.00943137	0.00313711	0.0026437	92087	1163	--.
202.22	Reticulosarcoma	neoplasms	-0.0029562	0.00617678	0.632224	99008	168	+-.
216.1	Screening for malignant neoplasms of the skin	neoplasms	-0.00387789	0.00187316	0.0384292	100273	6155	--.
198.6	Secondary malignancy of bone	neoplasms	-0.00453714	0.00376259	0.227873	126418	546	--+
198.5	Secondary malignancy of brain/spine	neoplasms	-0.0101963	0.0059909	0.088762	126199	290	--+
198.1	Secondary malignancy of lymph nodes	neoplasms	-0.00501579	0.00212747	0.0183919	127694	1888	--+
198.2	Secondary malignancy of respiratory organs	neoplasms	-0.00119194	0.00304906	0.695855	126557	686	+-+
198	Secondary malignant neoplasm	neoplasms	-0.00408501	0.00150138	0.00651175	129182	3482	--+
198.3	Secondary malignant neoplasm of digestive systems	neoplasms	-0.00948096	0.00381659	0.0129863	126507	641	---
198.4	Secondary malignant neoplasm of liver	neoplasms	-0.0104049	0.00487775	0.0329129	126219	375	--+
198.7	Secondary malignant neoplasm of skin	neoplasms	-0.00800548	0.00883933	0.365113	126016	101	---
172	Skin cancer	neoplasms	-0.000800887	0.000859413	0.351388	136004	7824	--+
172.22	Squamous cell carcinoma	neoplasms	0.000314665	0.00492036	0.949009	92978	244	-+.
193	Thyroid cancer	neoplasms	-0.00251331	0.00294794	0.393901	137715	962	---
218.1	Uterine leiomyoma	neoplasms	-0.00134109	0.00128729	0.297507	132464	6921	+-+
217	Vascular hamartomas and non-neoplastic nevi	neoplasms	-0.00214699	0.00213421	0.31442	131492	1690	--+
346	Abnormal findings on study of brain and/or nervous system	neurological	-0.00152445	0.00307306	0.619845	127058	818	--+
350.1	Abnormal involuntary movements	neurological	-0.00423633	0.00199084	0.0333447	135117	2107	---
350	Abnormal movement	neurological	-0.000859693	0.00108463	0.428003	138685	5753	--+
350.5	Abnormal reflex	neurological	-0.00103543	0.00659698	0.87528	133203	173	+--
350.2	Abnormality of gait	neurological	1.87701e-05	0.00138592	0.989194	136050	3093	++-
338.1	Acute pain	neurological	-0.00138767	0.00166848	0.405579	136440	3447	-+-
334.2	Anterior horn cell disease	neurological	0.00156835	0.00674513	0.816137	126362	129	+++
347	Cataplexy and narcolepsy	neurological	0.00205125	0.00981301	0.834422	126346	105	-+-
348.4	Cerebral cysts	neurological	0.0038866	0.00558811	0.486734	126526	287	+-+
331.9	Cerebral degeneration, unspecified	neurological	-0.000626278	0.00369847	0.865534	126598	373	+-+
348.2	Cerebral edema and compression of brain	neurological	-0.00238081	0.0040166	0.553353	126917	688	+-+
338.2	Chronic pain	neurological	-0.000430352	0.00183364	0.814443	136403	3407	+--
355.1	Chronic pain syndrome	neurological	0.000366217	0.00557814	0.947655	98636	392	-+.
348.7	Coma	neurological	0.0133531	0.00412216	0.00119808	126518	280	+-+
355	Complex regional/central pain syndrome	neurological	-0.00205122	0.00466102	0.65988	134266	491	+-+
345.3	Convulsions	neurological	0.000250403	0.00149317	0.86682	130152	3941	+--
334	Degenerative disease of the spinal cord	neurological	-0.0027154	0.00257512	0.291667	127338	1129	+--
352	Disorders of other cranial nerves	neurological	0.00473505	0.00185338	0.0106241	135601	1853	++-
337	Disorders of the autonomic nervous system	neurological	0.00792098	0.00317088	0.0124884	126772	535	+++
350.6	Disturbances of sensation of smell and taste	neurological	0.000216251	0.00458706	0.962399	133372	344	+-+
323	Encephalitis	neurological	-0.000848631	0.00498616	0.864855	138293	362	--+
323.8	Encephalitis, non-infectious	neurological	0.00376286	0.00567716	0.507455	138193	256	-++
348.8	Encephalopathy, not elsewhere classified	neurological	-0.000528936	0.00229795	0.817954	127602	1362	+--
345.1	Epilepsy	neurological	1.45777e-05	0.00281613	0.99587	127452	1216	+--
345	Epilepsy, recurrent seizures, convulsions	neurological	0.00103532	0.00135981	0.446434	130725	4546	+-+
333.1	Essential tremor	neurological	0.000162047	0.0030916	0.958198	126787	559	+--
333	Extrapyramidal disease and abnormal movement disorders	neurological	0.00146986	0.00193144	0.446648	127871	1668	+--
352.2	Facial nerve disorders [CN7]	neurological	0.00623592	0.00239355	0.00917945	134700	937	++-
345.11	Generalized convulsive epilepsy	neurological	0.00331817	0.00397579	0.403947	126809	572	-+-
342	Hemiplegia	neurological	0.00356128	0.0023971	0.137369	127333	1137	+-+
356	Hereditary and idiopathic peripheral neuropathy	neurological	1.24834e-05	0.00136674	0.992713	137524	3171	+--
331.1	Hydrocephalus	neurological	0.00137375	0.00389595	0.724381	126674	444	+-+
327.1	Hypersomnia	neurological	0.00296009	0.00530085	0.576558	92937	331	++.
343	Infantile cerebral palsy	neurological	-0.0307276	0.0112138	0.00614116	126379	136	---
357	Inflammatory and toxic neuropathy	neurological	0.0050139	0.00214064	0.0191683	138102	1253	+++
327.4	Insomnia	neurological	0.000134022	0.00147721	0.92771	133130	4092	+--
350.3	Lack of coordination	neurological	0.00405751	0.0020929	0.0525375	134171	1146	+++
320	Meningitis	neurological	-0.0014637	0.00360677	0.684876	138111	624	+--
340.1	Migrain with aura	neurological	-0.000765924	0.00280182	0.784571	131223	1457	+--
340	Migraine	neurological	0.000434516	0.00109662	0.691935	138423	8751	+-+
335	Multiple sclerosis	neurological	0.00166278	0.00315535	0.598213	127027	800	+--
359.1	Muscular dystrophies	neurological	0.0101174	0.00619477	0.102425	137051	141	-++
359	Muscular dystrophies and other myopathies	neurological	0.00280192	0.00302944	0.355019	137624	718	+--
358.1	Myasthenia gravis	neurological	0.00378202	0.00574981	0.510689	137088	180	++-
333.2	Myoclonus	neurological	0.0100745	0.00464633	0.0301386	89903	318	+-.
358	Myoneural disorders	neurological	0.00656589	0.00471129	0.163423	137153	246	-+-
359.2	Myopathy	neurological	0.00359877	0.00314622	0.252689	137547	639	+--
353.1	Nerve plexus lesions	neurological	-0.00204776	0.00369433	0.579375	134390	617	---
353	Nerve root and plexus disorders	neurological	-0.00144804	0.00232839	0.534005	135097	1352	---
353.2	Nerve root lesions	neurological	-0.0023975	0.00339013	0.479442	134377	602	--+
346.3	Nonspecific abnormal findings in cerebrospinal fluid	neurological	-0.0156305	0.0101146	0.122263	126369	126	---
346.1	Nonspecific abnormal findings on radiological and other examination of skull and head	neurological	-0.00118675	0.00323709	0.71391	127111	871	+--
346.2	Nonspecific abnormal results of function study of brain and central nervous system	neurological	-0.000324844	0.00344298	0.924831	90134	549	-+.
327.32	Obstructive sleep apnea	neurological	0.00999771	0.00180713	3.15956e-08	94871	2265	++.
327.41	Organic or persistent insomnia	neurological	0.000805553	0.0030266	0.790118	129781	748	+-+
349	Other and unspecified disorders of the nervous system	neurological	0.000814988	0.00313777	0.795069	126989	755	+--
331	Other cerebral degenerations	neurological	-0.000816315	0.00260007	0.753552	127084	874	+-+
324	Other CNS infection and poliomyelitis	neurological	-0.0145339	0.00460757	0.00160848	138508	575	---
348	Other conditions of brain	neurological	-0.000947939	0.00182598	0.603663	128754	2549	+-+
348.9	Other conditions of brain, NOS	neurological	0.00174772	0.00180178	0.332048	128662	2434	+--
341	Other demyelinating diseases of central nervous system	neurological	-0.0033289	0.00493651	0.500093	126571	378	--+
339	Other headache syndromes	neurological	-0.000842216	0.000785187	0.283436	134375	17796	+--
344	Other paralytic syndromes	neurological	-0.00474128	0.00440692	0.281985	126792	556	--+
351	Other peripheral nerve disorders	neurological	0.000780757	0.000892336	0.381596	136242	8973	+-+
338	Pain	neurological	-0.00148108	0.00135664	0.274954	138961	5974	---
327.5	Parasomnia	neurological	0.00286757	0.00531761	0.589707	129350	312	+--
332	Parkinson's disease	neurological	-0.00402094	0.0030324	0.184842	126740	521	--+
345.12	Partial epilepsy	neurological	0.00478569	0.00324682	0.140492	127032	791	+-+
337.1	Peripheral autonomic neuropathy	neurological	0.00955693	0.00376776	0.0111966	126531	290	++-
327.71	Restless legs syndrome	neurological	0.0111386	0.0041089	0.00671092	92973	367	++.
327.3	Sleep apnea	neurological	0.00808363	0.00109623	1.6558e-13	134380	5418	+++
327	Sleep disorders	neurological	0.00237154	0.000938028	0.0114644	136219	9489	+-+
327.7	Sleep related movement disorders	neurological	0.00726991	0.00373976	0.0519018	93106	500	++.
334.1	Spinocerebellar disease	neurological	-0.00380552	0.0069016	0.581362	126396	153	-++
333.4	Torsion dystonia	neurological	-0.0109928	0.0055691	0.0483936	126592	353	---
352.1	Trigeminal nerve disorders [CN5]	neurological	0.00154484	0.00304026	0.611364	134632	872	++-
655.1	Abnormality in fetal heart rate or rhythm	pregnancy complications	-0.00527879	0.00420438	0.209281	101474	1142	--.
654.1	Abnormality of organs and soft tissues of pelvis complicating pregnancy, childbirth, or the puerperium	pregnancy complications	0.003804	0.00343486	0.26809	136672	1246	+++
644	Anemia during pregnancy	pregnancy complications	-0.00575972	0.00418022	0.16825	138963	1193	--+
635.2	Antepartum hemorrhage, abruptio placentae, and placenta previa	pregnancy complications	5.47564e-05	0.00390543	0.988814	135029	1108	+-+
636.8	Cervical incompetence	pregnancy complications	-0.0101051	0.00882315	0.252089	98297	260	--.
639	Complications following abortion or ectopic and molar pregnancies	pregnancy complications	-0.00840019	0.0132161	0.525037	97753	114	+-.
669	Complications of labor and delivery NEC	pregnancy complications	0.00511604	0.00306782	0.0953864	135664	1332	-++
649.1	Diabetes or abnormal glucose tolerance complicating pregnancy	pregnancy complications	0.00933715	0.00400378	0.0196963	138952	743	+++
636.2	Early onset of delivery	pregnancy complications	-0.00184459	0.00436772	0.672789	134710	789	--+
636	Early or threatened labor; hemorrhage in early pregnancy	pregnancy complications	0.00130672	0.00226589	0.564147	137180	3259	--+
634.3	Ectopic pregnancy	pregnancy complications	-0.00458232	0.00716186	0.522287	98364	327	+-.
643	Excessive vomiting in pregnancy	pregnancy complications	-0.00490549	0.00601428	0.414706	138963	520	--+
661	Fetal distress and abnormal forces of labor	pregnancy complications	0.00418771	0.00306334	0.171612	135826	1494	+++
635	Hemorrhage during pregnancy; childbirth and postpartum	pregnancy complications	0.00239209	0.00322341	0.458027	135437	1516	+-+
636.3	Hemorrhage in early pregnancy	pregnancy complications	0.00107527	0.00317817	0.735114	135529	1608	--+
643.1	Hyperemesis gravidarum	pregnancy complications	-0.00647742	0.00650551	0.319405	138952	415	--+
642	Hypertension complicating pregnancy, childbirth, and the puerperium	pregnancy complications	0.00589439	0.00335452	0.0788928	138964	1282	+-+
647.1	Infections of genitourinary tract during pregnancy	pregnancy complications	0.0107886	0.00531701	0.0424502	138797	517	+++
657	Infections specific to the perinatal period	pregnancy complications	0.00526773	0.00322025	0.101878	138960	701	-++
647	Infectious and parasitic complications affecting pregnancy	pregnancy complications	-0.00809044	0.00534748	0.130294	138521	606	--+
655	Known or suspected fetal abnormality affecting management of mother	pregnancy complications	0.00079682	0.00215725	0.711853	138963	3928	+-+
645	Late pregnancy and failed induction	pregnancy complications	0.00266279	0.00373083	0.475397	138962	1099	+++
647.3	Major puerperal infection	pregnancy complications	0.00489651	0.0103241	0.635301	138416	136	-++
652	Malposition and malpresentation of fetus or obstruction	pregnancy complications	0.00262916	0.00339641	0.438871	136380	1239	-++
658	Maternal complication of pregnancy affecting fetus or newborn	pregnancy complications	0.0041064	0.00536732	0.444227	138962	421	+-+
634	Miscarriage; stillbirth	pregnancy complications	0.00363358	0.00204725	0.075921	136408	2720	--+
634.1	Missed abortion/Hydatidiform mole	pregnancy complications	0.000603485	0.00447309	0.892679	134585	664	--+
651	Multiple gestation	pregnancy complications	-0.000959455	0.00557009	0.86324	138962	416	--+
650	Normal delivery	pregnancy complications	0.00196339	0.00177047	0.267446	139188	4378	+-+
665	Obstetrical/birth trauma	pregnancy complications	0.00320309	0.00226512	0.157334	137307	2975	+++
654	Other and unspecified complications of birth; puerperium affecting management of mother	pregnancy complications	0.00450765	0.00273572	0.0994135	137335	1909	+++
646	Other complications of pregnancy NEC	pregnancy complications	0.00440344	0.00282575	0.119156	138961	1970	-++
674	Other complications of the puerperium NEC	pregnancy complications	0.00726182	0.00476066	0.127164	138459	504	-+-
649	Other conditions or status of the mother complicating pregnancy, childbirth, or the puerperium	pregnancy complications	-0.000125575	0.00244268	0.959	138769	3327	+-+
676	Other disorders of the breast associated with childbirth and disorders of lactation	pregnancy complications	0.00356262	0.00966215	0.712337	138091	136	+++
638	Other high-risk pregnancy	pregnancy complications	-0.00527943	0.00391314	0.177287	134766	1248	---
656	Other perinatal conditions of fetus or newborn	pregnancy complications	0.00315552	0.00372773	0.397275	138952	1109	+-+
635.3	Placenta previa and abruptio placenta	pregnancy complications	0.00835075	0.00491918	0.0895852	134443	522	+++
642.1	Preeclampsia and eclampsia	pregnancy complications	0.00159214	0.00505377	0.752731	101474	648	+-.
653	Problems associated with amniotic cavity and membranes	pregnancy complications	-0.00147483	0.00342639	0.66688	136883	1457	--+
654.2	Rhesus isoimmunization in pregnancy	pregnancy complications	0.00995408	0.00703804	0.157267	98675	209	-+.
637	Short gestation; low birth weight; and fetal growth retardation	pregnancy complications	-0.011833	0.0128233	0.356127	133637	119	+--
636.1	Threatened premature labor	pregnancy complications	-0.00157181	0.00442707	0.722557	98940	903	+-.
663	Umbilical cord complications during labor and delivery	pregnancy complications	-0.000755979	0.00475392	0.873651	135087	755	+-+
671	Venous/cerebrovascular complications embolism in pregnancy and the puerperium	pregnancy complications	0.0083988	0.00431237	0.0514624	138390	435	-+-
512.3	Abnormal chest sounds	respiratory	-0.00239717	0.00210219	0.254153	64621	1364	+-.
514	Abnormal findings examination of lungs	respiratory	0.00128156	0.000934589	0.170295	138473	8600	+-+
514.1	Abnormal results of function study of pulmonary system	respiratory	0.000460054	0.00414627	0.911651	137538	376	+-+
516	Abnormal sputum	respiratory	-0.00438737	0.00198405	0.0270138	138934	1894	---
474	Acute and chronic tonsillitis	respiratory	0.00257154	0.00199916	0.198334	114428	2274	+-+
483	Acute bronchitis and bronchiolitis	respiratory	-0.00219537	0.00103188	0.0333748	135018	7376	+--
498	Acute bronchospasm	respiratory	0.0077703	0.00710343	0.274007	80349	148	-+.
465.4	Acute laryngitis and tracheitis	respiratory	0.00219501	0.00199235	0.270584	109360	1760	+++
465.2	Acute pharyngitis	respiratory	-0.000244897	0.000920751	0.790258	120314	12727	+-+
464	Acute sinusitis	respiratory	-0.0012151	0.00109282	0.266185	115077	7483	+--
474.1	Acute tonsillitis	respiratory	0.00563947	0.00235099	0.0164504	113558	1392	+++
465	Acute upper respiratory infections of multiple or unspecified sites	respiratory	-8.03113e-05	0.00060423	0.89426	135553	28028	+-+
476	Allergic rhinitis	respiratory	-0.00186359	0.000891148	0.0365084	124020	11969	+-+
513.31	Apnea	respiratory	-0.00415825	0.009061	0.646293	100500	117	--.
495	Asthma	respiratory	0.00221712	0.000737911	0.00265942	129665	15578	+++
495.2	Asthma with exacerbation	respiratory	0.00152824	0.0017459	0.381394	116883	2498	+++
480.1	Bacterial pneumonia	respiratory	0.00509334	0.00188647	0.00693536	129173	1540	+++
496.3	Bronchiectasis	respiratory	-0.00168137	0.00215952	0.436222	115599	1273	+-+
497	Bronchitis	respiratory	0.00111627	0.00115329	0.333096	120702	6329	+--
480.5	Bronchopneumonia and lung abscess	respiratory	-0.00415132	0.00441771	0.347371	128012	376	---
496	Chronic airway obstruction	respiratory	-0.000572291	0.000890254	0.520327	122325	8118	+-+
496.2	Chronic bronchitis	respiratory	-0.00364639	0.00205694	0.0762747	115880	1499	--+
473.1	Chronic laryngitis	respiratory	0.00192782	0.00336173	0.566333	112668	491	+--
495.1	Chronic obstructive asthma	respiratory	0.00295386	0.0022946	0.197985	81247	1046	++.
495.11	Chronic obstructive asthma with exacerbation	respiratory	-0.00372242	0.0052324	0.476825	80466	265	+-.
472	Chronic pharyngitis and nasopharyngitis	respiratory	-0.000154837	0.00142284	0.913344	115923	3765	+--
475	Chronic sinusitis	respiratory	-0.00177998	0.00103967	0.0868841	120909	8766	+--
474.2	Chronic tonsillitis and adenoiditis	respiratory	-0.00362906	0.00368683	0.324953	113093	927	+--
512.8	Cough	respiratory	-0.000359056	0.000690087	0.602851	121484	22030	+-+
499	Cystic fibrosis	respiratory	-0.00375719	0.00652408	0.564685	138960	271	+-+
509.8	Dependence on respirator [Ventilator] or supplemental oxygen	respiratory	0.00656957	0.00413107	0.111771	123301	384	+-+
473	Diseases of the larynx and vocal cords	respiratory	-0.000733044	0.00159787	0.646405	114911	2764	+-+
513.8	Disorders of diaphragm	respiratory	0.00608274	0.00426153	0.153476	138084	279	+++
496.1	Emphysema	respiratory	-0.00582461	0.0016782	0.000519004	116839	2471	---
506	Empyema and pneumothorax	respiratory	0.00410747	0.00172791	0.0174475	124910	2002	+--
477	Epistaxis or throat hemorrhage	respiratory	0.00384424	0.00172127	0.0255241	114147	2005	+-+
500.1	Extrinsic allergic alveolitis	respiratory	0.00138215	0.00811697	0.864791	123035	101	+-+
516.1	Hemoptysis	respiratory	-0.0028579	0.00214189	0.182109	138921	1569	+--
513.4	Hyperventilation	respiratory	0.000394898	0.00402824	0.921907	138284	471	-+-
513.3	Hypoventilation	respiratory	0.00217413	0.00379521	0.566738	100807	424	++.
504.1	Idiopathic fibrosing alveolitis	respiratory	-0.00802557	0.00465882	0.0849493	86417	353	+-.
481	Influenza	respiratory	-0.00162906	0.00178419	0.361215	129915	2296	+--
500	Lung disease due to external agents	respiratory	0.00155576	0.00318161	0.624853	123453	620	+-+
510.2	Lung transplant	respiratory	-0.0204917	0.0055536	0.000224427	101474	354	--.
480.13	MRSA pneumonia	respiratory	0.00710553	0.00538518	0.187015	92283	153	-+.
471	Nasal polyps	respiratory	0.00395404	0.0021561	0.0666705	113345	1185	+++
496.21	Obstructive chronic bronchitis	respiratory	-0.00193754	0.00219689	0.377806	115551	1182	---
513.32	Orthopnea	respiratory	0.00605198	0.00492553	0.219186	100550	167	++.
504	Other alveolar and parietoalveolar pneumonopathy	respiratory	-0.003756	0.00309709	0.225225	123865	948	+-+
510	Other diseases of lung	respiratory	0.00133652	0.000825925	0.105618	138769	10078	+--
519.8	Other diseases of respiratory system, NEC	respiratory	0.00164857	0.0025783	0.522561	132910	1032	--+
519	Other diseases of respiratory system, not elsewhere classified	respiratory	0.0011025	0.000931458	0.23656	138778	7447	+-+
512.9	Other dyspnea	respiratory	0.00563697	0.000698146	6.79278e-16	116203	16695	+++
505	Other pulmonary inflamation or edema	respiratory	0.0103023	0.00178801	8.3179e-09	124483	1554	+++
512	Other symptoms of respiratory system	respiratory	0.00215042	0.000534896	5.81359e-05	138775	39472	+-+
479	Other upper respiratory disease	respiratory	-0.00304041	0.00139952	0.0298204	116798	4659	---
512.2	Painful respiration	respiratory	0.00257263	0.00143684	0.0733775	103969	4447	+-+
473.3	Paralysis/spasm of vocal cords or larynx	respiratory	0.00301392	0.00372198	0.418078	112604	434	+-+
507	Pleurisy; pleural effusion	respiratory	0.00696084	0.000863314	7.44887e-16	130976	8206	+++
480.11	Pneumococcal pneumonia	respiratory	0.00430028	0.00261072	0.0995254	128335	835	+-+
500.2	Pneumoconiosis	respiratory	0.00439256	0.00427056	0.303683	123193	261	+-+
480	Pneumonia	respiratory	0.00284019	0.000847575	0.000805309	131316	9055	+-+
480.3	Pneumonia due to fungus (mycoses)	respiratory	-0.0148942	0.00847456	0.0788289	127803	166	--+
501	Pneumonitis due to inhalation of food or vomitus	respiratory	0.00439184	0.00258758	0.0896446	123828	919	++-
502	Postinflammatory pulmonary fibrosis	respiratory	0.0011049	0.00184594	0.549468	124711	1802	+-+
475.9	Postnasal drip	respiratory	-0.000102992	0.00440701	0.981355	80609	429	+-.
480.12	Pseudomonal pneumonia	respiratory	-0.00164424	0.00815935	0.840295	127775	130	+-+
508	Pulmonary collapse; interstitial and compensatory emphysema	respiratory	0.00812578	0.000906298	3.07738e-19	130718	7867	+++
503	Pulmonary congestion and hypostasis	respiratory	0.0152461	0.00108548	8.21466e-45	126580	3653	+++
509.3	Pulmonary insufficiency or respiratory failure following trauma and surgery	respiratory	0.00591393	0.00249684	0.0178573	86926	862	++.
513	Respiratory abnormalities	respiratory	0.00137236	0.00202687	0.498351	138964	1552	++-
509.5	Respiratory arrest	respiratory	-0.00178791	0.00767901	0.815892	123067	135	+--
519.2	Respiratory complications	respiratory	0.00754751	0.00302339	0.0125469	132508	441	++-
509.1	Respiratory failure	respiratory	0.0035615	0.00188835	0.0592892	124810	1881	+++
509	Respiratory failure, insufficiency, arrest	respiratory	0.00388003	0.00133474	0.00364966	126351	3445	+++
509.2	Respiratory insufficiency	respiratory	0.000562794	0.00211309	0.78998	124278	1352	+-+
470	Septal Deviations/Turbinate Hypertrophy	respiratory	0.00121048	0.0016533	0.464069	114522	2764	+--
512.7	Shortness of breath	respiratory	0.00417423	0.000696386	2.04564e-09	115921	16541	+++
514.2	Solitary pulmonary nodule	respiratory	0.00104508	0.00255155	0.682111	101125	1321	++.
519.9	Symptoms involving respiratory system and other chest symptoms	respiratory	0.000974284	0.00105876	0.357461	137626	5564	+-+
478	Throat pain	respiratory	0.00247943	0.00296566	0.403128	113104	931	+-+
480.2	Viral pneumonia	respiratory	-0.00377959	0.00607955	0.534146	127843	208	--+
473.4	Voice disturbance	respiratory	-0.000899245	0.00202613	0.65717	113965	1798	+-+
512.1	Wheezing	respiratory	0.00185534	0.00195441	0.342463	101490	1972	++-
371.21	Allergic conjunctivitis	sense organs	-0.00323437	0.00473684	0.494726	94801	457	--.
368.1	Amblyopia	sense organs	-0.00338562	0.00618303	0.58399	136406	209	--+
379.4	Anomalies of pupillary function	sense organs	0.00329457	0.00779545	0.672567	132885	136	++-
379.3	Aphakia and other disorders of lens	sense organs	0.00712719	0.00316002	0.0241067	132951	321	+++
367.2	Astigmatism	sense organs	-0.00115256	0.00367648	0.753904	136748	645	-+-
367.9	Blindness and low vision	sense organs	0.00409411	0.00239028	0.0867463	137231	976	++-
366	Cataract	sense organs	-0.000700783	0.000913024	0.44276	138253	6896	--+
386.21	Central origin vertigo	sense organs	-0.00193664	0.00707556	0.784308	123372	136	+--
385.3	Cholesteatoma	sense organs	-0.00900649	0.00799315	0.259837	129175	134	+--
363	Chorioretinal inflammations, scars, and other disorders of choroid	sense organs	0.00355708	0.00482465	0.460957	132977	265	+-+
363.3	Chorioretinal scars	sense organs	0.00869354	0.00568803	0.126416	132876	162	+++
389.2	Conductive hearing loss	sense organs	-0.00171671	0.00308969	0.578468	131404	754	--+
369.5	Conjunctivitis, infectious	sense organs	-0.000955259	0.00129925	0.462194	132838	4934	--+
371.2	Conjunctivitis, noninfectious	sense organs	-0.000172856	0.0034823	0.96041	128623	695	--+
364.4	Corneal degenerations	sense organs	-0.015158	0.0071724	0.0345683	132884	224	---
364.5	Corneal dystrophy	sense organs	0.00316692	0.00571895	0.579744	132868	167	++-
364.1	Corneal opacity	sense organs	-0.00891892	0.00702331	0.20412	132925	214	--+
364	Corneal opacity and other disorders of cornea	sense organs	-0.004303	0.00352576	0.222296	133260	629	--+
370.1	Corneal ulcer	sense organs	-0.00340617	0.00664937	0.608473	128105	179	--+
362.23	Cystoid macular degeneration of retina	sense organs	-0.000490212	0.00488544	0.920073	101474	229	-+.
362.2	Degeneration of macula and posterior pole of retina	sense organs	-0.000127565	0.0023062	0.955888	101474	931	+-.
389.3	Degenerative and vascular disorders of ear	sense organs	-0.0169579	0.00520974	0.00113378	130886	245	---
374.6	Dermatochalasis	sense organs	-0.00202709	0.00652727	0.756138	94498	154	--.
368.2	Diplopia and disorders of binocular vision	sense organs	0.00177931	0.00281055	0.526679	136985	778	+++
389.5	Disorders of acoustic nerve	sense organs	-0.011141	0.00642914	0.0831142	130901	246	+--
372	Disorders of conjunctiva	sense organs	-6.74048e-05	0.00240427	0.977634	129145	1230	--+
380	Disorders of external ear	sense organs	-0.000864628	0.00145406	0.552091	133826	3192	+--
379.5	Disorders of iris and ciliary body	sense organs	-0.00162878	0.00611431	0.78994	132926	181	+-+
375	Disorders of lacrimal system	sense organs	-0.000992057	0.00280075	0.723181	133518	883	+--
377	Disorders of optic nerve and visual pathways	sense organs	0.00470035	0.00320039	0.141919	133425	673	+-+
367	Disorders of refraction and accommodation; blindness and low vision	sense organs	-0.000106202	0.00161363	0.947524	138615	2926	+--
360	Disorders of the globe	sense organs	0.00450154	0.007052	0.523255	132813	141	+-+
379.2	Disorders of vitreous body	sense organs	0.0012407	0.00209806	0.554282	134057	1359	+-+
386.9	Dizziness and giddiness (Light-headedness and vertigo)	sense organs	0.00156515	0.000764929	0.0407426	137710	14603	++-
362.27	Drusen (degenerative) of retina	sense organs	0.00186539	0.00629768	0.767076	101474	132	++.
375.1	Dry eyes	sense organs	-0.0052	0.00338168	0.124122	97602	976	--.
374.1	Ectropion or entropion	sense organs	0.00338568	0.00411952	0.411154	128150	255	-++
375.2	Epiphora	sense organs	-0.00178406	0.00483184	0.711956	133004	259	+--
381.2	Eustachian tube disorders	sense organs	-0.00728243	0.00230624	0.00159013	130687	1654	---
369.2	Eye infection, viral	sense organs	0.00393498	0.00429933	0.360058	128282	360	+-+
365	Glaucoma	sense organs	-0.000182214	0.00131725	0.889981	135622	3088	+-+
389	Hearing loss	sense organs	-0.00134501	0.000894796	0.1328	138582	8167	+-+
362.7	Hereditary retinal dystrophies	sense organs	0.00995699	0.00679645	0.142913	137423	104	++-
367.8	Hypermetropia	sense organs	-0.00420771	0.00455096	0.355186	136685	434	---
380.4	Impacted cerumen	sense organs	-0.00155008	0.00121489	0.201992	135276	4441	+--
369	Infection of the eye	sense organs	-0.000707901	0.0012357	0.56673	133188	5389	+-+
371.3	Inflammation of eyelids	sense organs	0.000654308	0.00153033	0.668972	130797	2908	+-+
371	Inflammation of the eye	sense organs	0.000761103	0.00131019	0.561302	132008	4133	+-+
370	Keratitis	sense organs	-0.00270349	0.00315297	0.391202	128679	753	--+
370.3	Keratoconjunctivitis	sense organs	0.00458722	0.00526264	0.383395	128132	204	+-+
370.31	Keratoconjunctivitis sicca	sense organs	-0.000697634	0.00701892	0.920826	94451	107	+-.
386.3	Labyrinthitis	sense organs	0.00420833	0.00281223	0.13454	124004	784	+++
362.29	Macular degeneration (senile) of retina NOS	sense organs	0.000462102	0.0026809	0.863148	137565	643	-+-
362.21	Macular degeneration, dry	sense organs	0.00354045	0.0043842	0.419351	101474	179	++.
362.26	Macular puckering of retina	sense organs	0.00348114	0.00441889	0.430822	101474	255	+-.
381.3	Mastoiditis & related conditions	sense organs	0.00566018	0.00678341	0.404047	129175	137	+++
386.1	Meniere's disease	sense organs	-0.00597505	0.00476741	0.210093	123541	323	---
367.1	Myopia	sense organs	-0.00526921	0.00316986	0.0964559	137174	972	---
366.1	Nonsenile Cataract	sense organs	0.00124204	0.00534132	0.816123	134249	116	--+
378.2	Nystagmus and other irregular eye movements	sense organs	-0.00420723	0.00732564	0.565754	132926	174	--+
365.1	Open-angle glaucoma	sense organs	-0.000317912	0.0024742	0.897761	97554	823	+-.
377.1	Optic atrophy	sense organs	-0.00225142	0.0058114	0.698449	132973	214	+--
377.3	Optic neuritis/neuropathy	sense organs	0.00524655	0.00455014	0.248889	133096	340	++-
382	Otalgia	sense organs	-0.00132241	0.00169302	0.434748	132627	3592	--+
388	Other disorders of ear	sense organs	0.00217459	0.00318699	0.495027	131338	684	+-+
379	Other disorders of eye	sense organs	0.000889278	0.0014848	0.549225	135385	2844	+-+
374	Other disorders of eyelids	sense organs	0.00380565	0.00178102	0.0326156	129678	1845	+++
385	Other disorders of middle ear and mastoid	sense organs	-0.00611709	0.00601702	0.309329	129282	242	--+
384	Other disorders of tympanic membrane	sense organs	-0.00341189	0.00397839	0.39111	129549	511	--+
362.3	Other nondiabetic retinopathy	sense organs	0.0140485	0.00424014	0.000922306	101474	233	++.
362	Other retinal disorders	sense organs	0.0028924	0.0014496	0.0460096	137800	2408	+++
380.1	Otitis externa	sense organs	-0.00135655	0.00132173	0.304729	135140	4322	+--
381.1	Otitis media	sense organs	0.00100294	0.00139571	0.472395	133855	4821	+-+
381	Otitis media and Eustachian tube disorders	sense organs	-0.000983279	0.00114029	0.388519	135939	6928	+-+
381.9	Otorrhea	sense organs	0.000755308	0.00698884	0.913937	129201	159	--+
383	Otosclerosis	sense organs	-0.00195281	0.00655084	0.765627	129209	168	--+
379.9	Pain, swelling or discharge of eye	sense organs	-0.0074671	0.00280277	0.00771753	134223	1468	--+
378.5	Paralytic strabismus	sense organs	0.00252104	0.0042837	0.556183	133061	308	++-
384.4	Perforation of tympanic membrane	sense organs	-0.00332378	0.00428426	0.43786	129479	440	--+
386.2	Peripheral or central vertigo	sense organs	0.00100638	0.00190062	0.596457	124885	1682	+--
362.6	Peripheral retinal degenerations	sense organs	0.00247149	0.00669006	0.71181	137425	171	+-+
367.4	Presbyopia	sense organs	-0.00318348	0.00391288	0.41588	136839	578	---
365.2	Primary angle-closure glaucoma	sense organs	-0.0187457	0.00564948	0.000906263	132990	292	---
365.11	Primary open angle glaucoma	sense organs	0.00208504	0.00271616	0.442699	133222	534	++-
368.91	Psychophysical visual disturbances	sense organs	0.000318945	0.00842165	0.96979	99382	104	+-.
374.3	Ptosis of eyelid	sense organs	0.00749199	0.00285707	0.0087347	128518	616	+++
361.1	Retinal detachment with retinal defect	sense organs	-0.0055366	0.00490374	0.258873	132969	280	---
361	Retinal detachments and defects	sense organs	-0.000377815	0.00254835	0.882139	133566	910	+-+
362.9	Retinal edema	sense organs	0.00426859	0.00576653	0.459158	101474	167	+-.
362.8	Retinal hemorrhage/ischemia	sense organs	0.0110109	0.00539715	0.041338	137436	164	++-
362.4	Retinal vascular changes and abnomalities	sense organs	0.00916493	0.00264369	0.000526856	137527	565	+++
379.1	Scleritis and episcleritis	sense organs	-0.0104109	0.00681129	0.126394	132962	203	---
366.2	Senile cataract	sense organs	0.000459218	0.00123742	0.710556	137216	3589	--+
389.1	Sensorineural hearing loss	sense organs	-0.0020756	0.00128234	0.105534	134124	3493	+-+
378.1	Strabismus (not specified as paralytic)	sense organs	-0.00526292	0.00449716	0.241891	133179	435	--+
378	Strabismus and other disorders of binocular eye movements	sense organs	-0.00244936	0.00288814	0.396396	133680	950	+--
368.9	Subjective visual disturbances	sense organs	-0.00173109	0.00295383	0.557843	137177	971	---
370.2	Superficial keratitis	sense organs	-0.00758519	0.00715008	0.288756	94491	147	--.
381.11	Suppurative and unspecified otitis media	sense organs	-0.000357789	0.00143255	0.802775	133669	4639	+-+
389.4	Tinnitus	sense organs	-0.00358525	0.00186233	0.0542109	132825	2187	+-+
371.1	Uveitis, noninfectious or NOS	sense organs	0.000366024	0.00364966	0.920114	128474	558	--+
386	Vertiginous syndromes and other disorders of vestibular system	sense organs	0.00119751	0.00126138	0.342433	127917	4918	+-+
368	Visual disturbances	sense organs	-0.00121706	0.00131945	0.356319	138561	4572	+--
368.4	Visual field defects	sense organs	0.00493306	0.00305113	0.105922	136852	641	++-
785	Abdominal pain	symptoms	-0.00162325	0.000542998	0.00279512	138760	37242	+-+
790.9	Abnormal arterial blood gases	symptoms	-0.000216906	0.00403584	0.957138	96315	249	+-.
794	Abnormal results of other function studies (bladder, pancreas, placenta, spleen, etc)	symptoms	-0.00383277	0.00298656	0.199374	138960	711	--+
760	Back pain	symptoms	-0.00108258	0.000564672	0.0552155	139022	31098	+-+
797.1	Cardiogenic shock	symptoms	0.0198561	0.0035823	2.9759e-08	138958	287	+++
765	Cervical radiculitis	symptoms	-0.0070607	0.00201315	0.000452698	131742	2395	--+
761	Cervicalgia	symptoms	-0.000991183	0.000833171	0.234184	138998	12860	+-+
798.1	Chronic fatigue syndrome	symptoms	-0.00118832	0.00257146	0.643997	138785	1027	---
771.2	Cramp of limb	symptoms	0.00811756	0.0031356	0.00963012	92075	529	++.
799	Debility unspecified	symptoms	-0.000625002	0.00764792	0.934868	101474	126	-+.
782.3	Edema	symptoms	0.00397328	0.00092417	1.71342e-05	138460	7221	++-
790.1	Elevated sedimentation rate	symptoms	-0.00196395	0.00398143	0.621816	133345	441	+--
772.6	Facial weakness	symptoms	0.0104256	0.00411862	0.011363	98776	325	++.
783	Fever of unknown origin	symptoms	0.000136251	0.000799908	0.864748	138910	13114	+-+
791	Gangrene	symptoms	0.00477062	0.00375697	0.204154	138954	302	++-
780	Hypothermia/Chills	symptoms	0.00401228	0.00423245	0.34314	138953	445	++-
781.1	Loss of height	symptoms	-0.009388	0.00563569	0.0957507	101431	214	+-.
798	Malaise and fatigue	symptoms	-0.000324895	0.000680384	0.632995	138882	22307	+--
772.3	Muscle weakness	symptoms	0.00175686	0.00312569	0.574068	99304	853	+-.
772.1	Muscular wasting and disuse atrophy	symptoms	0.00384657	0.00375836	0.306086	136299	388	-+-
771	Musculoskeletal symptoms referable to limbs	symptoms	0.00149639	0.00171761	0.383642	130375	2546	++-
770	Myalgia and myositis unspecified	symptoms	-0.000352394	0.00112398	0.753883	138956	7262	+-+
789	Nausea and vomiting	symptoms	-0.00153004	0.000865566	0.0771145	138785	13378	+-+
766	Neuralgia, neuritis, and radiculitis NOS	symptoms	-0.00219048	0.00151749	0.148882	132120	2770	+--
769	Nonallopathic lesions NEC	symptoms	0.00599192	0.0054046	0.267572	101474	263	+-.
793	Nonspecific abnormal findings on radiological and other examination of musculoskeletal system	symptoms	0.00270999	0.00222095	0.222391	138137	1482	+-+
793.2	Nonspecific abnormal findings on radiological and other examination of other intrathoracic organs (echocardiogram, etc)	symptoms	0.0114087	0.00196327	6.20732e-09	138938	1390	+++
790	Nonspecific findings on examination of blood	symptoms	0.00357083	0.0017083	0.0365927	134401	2281	+++
790.6	Other abnormal blood chemistry	symptoms	0.00225317	0.00112842	0.0458536	138106	5412	+++
795	Other and nonspecific abnormal cytological, histological and immunological findings	symptoms	-0.00187048	0.00224216	0.404151	101429	1106	+-.
773	Pain in limb	symptoms	0.00139915	0.00060379	0.0204885	139108	26613	+-+
782.6	Pallor and flushing	symptoms	0.00859526	0.00379544	0.0235356	131799	504	+++
789.1	Persistent vomiting	symptoms	-0.00123879	0.0070725	0.860957	101474	188	+-.
783.1	Postprocedural fever	symptoms	-0.0131966	0.00745392	0.076656	101474	211	+-.
772.4	Rhabdomyolysis	symptoms	-0.00856678	0.00780959	0.27266	98636	185	--.
764	Sciatica	symptoms	0.000913232	0.00113006	0.419016	134840	5559	+-+
797	Shock	symptoms	0.00892121	0.00292315	0.00227383	138956	656	+++
772.2	Spasm of muscle	symptoms	-0.002609	0.00270696	0.335141	99920	1469	+-.
771.1	Swelling of limb	symptoms	0.0038684	0.000845463	4.7512e-06	138441	9582	+++
781	Symptoms involving nervous and musculoskeletal systems	symptoms	-0.00158643	0.00165125	0.336682	138730	2692	+-+
782	Symptoms involving skin and other integumentary tissue	symptoms	0.00594473	0.00212002	0.00504581	132714	1517	+++
772	Symptoms of the muscles	symptoms	-0.00015073	0.00218774	0.945071	136607	1660	+--
788	Syncope and collapse	symptoms	0.00691161	0.000815357	2.31499e-17	138796	8868	+++
763	Thoracic or lumbosacral neuritis or radiculitis, unspecified	symptoms	-0.000599767	0.00145987	0.681193	95277	3410	+-.
*Direction of the beta is displayed as "+" if >0, "-" if <0, and "." if not calculable in the dataset.

### Sheet: Supplementary Table 5
phecode	phenotype	category	meta_beta	meta_se	meta_p	N_all	cases_all	meta_beta_dir_mgh_bwh_ukb*
442.11	Abdominal aortic aneurysm	circulatory system	0.0048055	0.00102569	2.79748e-06	127904	900	+++
426.7	Abnormal electrocardiogram [ECG] [EKG]	circulatory system	0.00510073	0.000550466	1.92896e-20	65366	4859	++.
429.2	Abnormal function study of cardiovascular system	circulatory system	0.00676402	0.000846627	1.35621e-15	127988	1559	+++
396	Abnormal heart sounds	circulatory system	0.00340238	0.000477983	1.09343e-12	127884	5159	+++
420.21	Acute pericarditis	circulatory system	-0.00244026	0.00147634	0.0983478	130741	557	--+
415.1	Acute pulmonary heart disease	circulatory system	-0.0055755	0.000802839	3.79189e-12	94951	1780	--.
394.4	Acute rheumatic heart disease	circulatory system	0.00190582	0.00270525	0.481128	122911	151	++-
441.1	Acute vascular insufficiency of intestine	circulatory system	-0.00259585	0.00222581	0.243513	127245	222	+--
433.6	Acute, but ill-defined cerebrovascular disease	circulatory system	0.00187648	0.000694716	0.00691152	94492	2085	++.
411.41	Aneurysm and dissection of heart	circulatory system	0.00826387	0.00162136	3.45302e-07	113632	372	+++
442.3	Aneurysm of artery of lower extremity	circulatory system	0.0088462	0.00194765	5.5726e-06	127241	213	+++
442.2	Aneurysm of iliac artery	circulatory system	0.00277949	0.00227979	0.222772	127202	172	+-+
442.8	Aneurysm of other specified artery	circulatory system	0.00313724	0.00191593	0.101536	127337	315	++-
411.3	Angina pectoris	circulatory system	0.0074643	0.000404745	6.05122e-76	120803	7718	+++
426.4	Anomalous atrioventricular excitation	circulatory system	0.00915414	0.00242244	0.000157524	95441	194	+++
442.1	Aortic aneurysm	circulatory system	0.00541045	0.00073547	1.88861e-13	129136	2142	+++
447.7	Aortic ectasia	circulatory system	0.00580156	0.00267353	0.0300068	90260	218	++.
394.3	Aortic valve disease	circulatory system	0.0055127	0.00134165	3.97555e-05	123152	440	+++
427.5	Arrhythmia (cardiac) NOS	circulatory system	0.00131027	0.000275812	2.02817e-06	120263	25041	+++
442.4	Arterial dissection	circulatory system	-0.00213355	0.0028615	0.455907	127187	156	+--
444	Arterial embolism and thrombosis	circulatory system	0.000922846	0.00105725	0.382732	128015	993	++-
444.1	Arterial embolism and thrombosis of lower extremity artery	circulatory system	0.00274512	0.00136687	0.0446091	127540	511	++-
446.9	Arteritis NOS	circulatory system	-0.00146508	0.00100507	0.144928	128414	1389	---
414.2	ASCVD	circulatory system	0.00650938	0.00118747	4.21209e-08	78560	646	++.
440	Atherosclerosis	circulatory system	0.00296322	0.000498946	2.86841e-09	130830	4498	++-
440.9	Atherosclerosis of aorta	circulatory system	0.00185232	0.00105641	0.0795313	128063	1034	+--
440.22	Atherosclerosis of native arteries of the extremities with intermittent claudication	circulatory system	0.00183883	0.000795895	0.0208667	91734	1692	++.
440.21	Atherosclerosis of native arteries of the extremities with ulceration or gangrene	circulatory system	0.00210119	0.00155347	0.176192	90451	409	++.
440.1	Atherosclerosis of renal artery	circulatory system	0.00749731	0.00117797	1.95815e-10	127628	597	++-
440.2	Atherosclerosis of the extremities	circulatory system	0.00173276	0.000676395	0.0104146	129400	2370	++-
427.21	Atrial fibrillation	circulatory system	0.00323949	0.00125028	0.00956933	61240	733	++.
427.2	Atrial fibrillation and flutter	circulatory system	0.00391302	0.000854488	4.66376e-06	96690	1490	+++
427.22	Atrial flutter	circulatory system	0.00906603	0.00247944	0.000255703	60634	127	++.
426.2	Atrioventricular [AV] block	circulatory system	0.0142788	0.000878411	2.05018e-59	96566	1319	+++
426.24	Atrioventricular block, complete	circulatory system	0.0174232	0.00119271	2.49243e-48	95745	512	+++
459.7	Blood vessel replaced	circulatory system	0.0085047	0.00303478	0.00507222	94074	111	++.
426.3	Bundle branch block	circulatory system	0.0167197	0.000833727	1.85618e-89	96920	1679	+++
427.42	Cardiac arrest	circulatory system	0.00724873	0.0017208	2.52658e-05	95595	365	+++
427.4	Cardiac arrest and ventricular fibrillation	circulatory system	0.00845174	0.00136357	5.71016e-10	61039	532	++.
429.9	Cardiac complications, not elsewhere classified	circulatory system	0.00321854	0.0014001	0.0215162	89767	492	++.
426	Cardiac conduction disorders	circulatory system	0.00846639	0.000384256	1.38463e-107	104268	9582	+++
426.92	Cardiac defibrillator in situ	circulatory system	0.0143397	0.00127415	2.20514e-29	61021	514	++.
427	Cardiac dysrhythmias	circulatory system	0.000843009	0.000222821	0.000154729	135512	40646	+++
426.91	Cardiac pacemaker in situ	circulatory system	0.0157734	0.000853837	3.37202e-76	96479	1269	+++
426.9	Cardiac pacemaker/device in situ	circulatory system	0.0139442	0.000767986	1.13404e-73	96953	1705	+++
416	Cardiomegaly	circulatory system	0.00597746	0.000489345	2.57801e-34	135834	5723	+++
425	Cardiomyopathy	circulatory system	0.00614704	0.000445495	2.61281e-43	135756	5604	+++
420	Carditis	circulatory system	0.000592382	0.000518618	0.253358	134255	4116	+-+
433.5	Cerebral aneurysm	circulatory system	0.000183858	0.00146078	0.89984	129814	629	+--
433.21	Cerebral artery occlusion, with cerebral infarction	circulatory system	0.00332519	0.000734124	5.91322e-06	131364	2233	++-
433.12	Cerebral atherosclerosis	circulatory system	-0.000508207	0.00145337	0.726583	129671	480	-+-
433.3	Cerebral ischemia	circulatory system	0.00182127	0.000583393	0.00179717	132687	3519	+++
433	Cerebrovascular disease	circulatory system	0.00188333	0.000370265	3.64822e-07	138259	9282	+++
420.22	Chronic pericarditis	circulatory system	-0.00326949	0.00170836	0.0556438	130552	367	--+
415.2	Chronic pulmonary heart disease	circulatory system	-0.00404671	0.000745257	5.63698e-08	132365	2144	+-+
441.2	Chronic vascular insufficiency of intestine	circulatory system	-3.97826e-05	0.00290801	0.989085	90166	124	+-.
456	Chronic venous insufficiency [CVI]	circulatory system	0.000387396	0.000754654	0.607712	119452	2181	+++
459.9	Circulatory disease NEC	circulatory system	0.00176141	0.000533534	0.000962053	133786	3988	+++
428.1	Congestive heart failure (CHF) NOS	circulatory system	0.00328626	0.000399181	1.83324e-16	133681	7279	+++
428	Congestive heart failure; nonhypertensive	circulatory system	0.00341263	0.000378949	2.14663e-19	134510	8233	+++
411.4	Coronary atherosclerosis	circulatory system	0.00750469	0.000287499	3.3421e-150	131776	18789	+++
452.2	Deep vein thrombosis [DVT]	circulatory system	-0.00572238	0.00123034	3.30254e-06	84958	1017	--.
448	Disease of capillaries	circulatory system	0.000114105	0.00135906	0.933089	127806	777	-++
394.7	Disease of tricuspid valve	circulatory system	6.84582e-06	0.000707651	0.992281	125439	2744	+--
402	Elevated blood pressure reading without diagnosis of hypertension	circulatory system	-0.00119002	0.000518551	0.0217387	88183	6051	---
444.2	Embolism and thrombosis of abdominal aorta	circulatory system	-0.00258813	0.00287902	0.368672	90176	134	+-.
457	Encounter for long-term (current) use of anticoagulants, antithrombotics, aspirin	circulatory system	0.00284893	0.000734268	0.000104472	86732	2791	++.
457.2	Encounter for long-term (current) use of antiplatelets/antithrombotics	circulatory system	0.00334088	0.00154504	0.030593	84471	530	-+.
457.3	Encounter for long-term (current) use of aspirin	circulatory system	0.00269626	0.000766739	0.000437232	86513	2572	++.
420.3	Endocarditis	circulatory system	0.00303026	0.000983146	0.00205474	131377	1206	++-
401.1	Essential hypertension	circulatory system	0.000256701	0.000219425	0.24205	135216	54592	++-
426.21	First degree AV block	circulatory system	0.0111311	0.00125887	9.39124e-19	95842	642	+++
446.5	Giant cell arteritis	circulatory system	-0.000644951	0.00222241	0.77166	127264	246	+--
428.2	Heart failure NOS	circulatory system	0.00552963	0.000741042	8.52369e-14	128352	2042	+++
428.4	Heart failure with preserved EF [Diastolic heart failure]	circulatory system	0.00648886	0.00140153	3.6595e-06	89969	694	++.
428.3	Heart failure with reduced EF [Systolic or combined heart failure]	circulatory system	0.0106797	0.00163586	6.64171e-11	89810	535	++.
429.1	Heart transplant/surgery	circulatory system	-0.000210146	0.00115284	0.855359	89963	688	+-.
395	Heart valve disorders	circulatory system	0.00321878	0.000338369	1.85865e-21	134225	11618	+++
395.6	Heart valve replaced	circulatory system	0.00428213	0.000925043	3.67236e-06	123786	1047	+++
459.1	Hemorrhage NOS	circulatory system	0.000582269	0.00164553	0.723453	130677	493	-+-
455	Hemorrhoids	circulatory system	0.000172177	0.000363131	0.635395	126958	9704	-++
401	Hypertension	circulatory system	0.000219688	0.000218948	0.315679	135546	54974	++-
401.22	Hypertensive chronic kidney disease	circulatory system	0.00216118	0.000727472	0.00297018	84585	2407	+++
401.2	Hypertensive heart and/or renal disease	circulatory system	0.00328702	0.000653097	4.82921e-07	53913	3192	++.
401.21	Hypertensive heart disease	circulatory system	0.00816865	0.00124858	6.05533e-11	83030	855	+++
425.11	Hypertrophic obstructive cardiomyopathy	circulatory system	0.0135543	0.00128524	5.29102e-26	130604	418	+++
458	Hypotension	circulatory system	-0.00082529	0.000510135	0.105708	134812	4953	--+
458.9	Hypotension NOS	circulatory system	-0.000813778	0.000602239	0.176614	133588	3532	+-+
458.2	Iatrogenic hypotension	circulatory system	0.00097776	0.00143729	0.496328	130763	580	++-
452.1	Iatrogenic pulmonary embolism and infarction	circulatory system	-0.00651482	0.001721	0.000153412	84305	364	--.
429	Ill-defined descriptions and complications of heart disease	circulatory system	0.00323584	0.000455675	1.23668e-12	132145	5720	+++
430.2	Intracerebral hemorrhage	circulatory system	0.000240966	0.00130954	0.854007	129927	749	-+-
430	Intracranial hemorrhage	circulatory system	0.000294925	0.000989049	0.765558	130425	1300	-++
411	Ischemic Heart Disease	circulatory system	0.00609045	0.000253396	1.18792e-127	137486	24692	+++
433.8	Late effects of cerebrovascular disease	circulatory system	0.00301697	0.000802879	0.000171492	130994	1813	+++
426.32	Left bundle branch block	circulatory system	0.0199458	0.00101631	9.32542e-86	96118	927	+++
394.2	Mitral valve disease	circulatory system	0.00276751	0.000661138	2.83934e-05	125002	2361	+++
394.1	Mitral valve stenosis and aortic valve stenosis	circulatory system	0.00429847	0.000794162	6.21212e-08	87079	1286	++.
411.2	Myocardial infarction	circulatory system	0.00776479	0.000345913	1.3615e-111	123808	10689	+++
420.1	Myocarditis	circulatory system	0.00637927	0.00187385	0.000663171	130482	296	+++
450	Noninfectious disorders of lymphatic channels	circulatory system	-0.00397668	0.0013641	0.00355413	138944	661	---
395.2	Nonrheumatic aortic valve disorders	circulatory system	0.00493519	0.000499521	5.09113e-23	127801	5053	+++
395.1	Nonrheumatic mitral valve disorders	circulatory system	0.00444306	0.000409132	1.79298e-27	130275	7633	+++
395.4	Nonrheumatic pulmonary valve disorders	circulatory system	-0.00496384	0.00110259	6.7328e-06	123718	967	--+
395.3	Nonrheumatic tricuspid valve disorders	circulatory system	0.0025046	0.00117903	0.0336463	86781	988	+-.
418	Nonspecific chest pain	circulatory system	0.000700175	0.000208149	0.000768745	138606	44316	+++
433.1	Occlusion and stenosis of precerebral arteries	circulatory system	0.00327121	0.000525602	4.85457e-10	133508	4337	+++
433.2	Occlusion of cerebral arteries	circulatory system	0.00299689	0.000584321	2.9153e-07	132629	3511	+++
433.11	Occlusion of cerebral arteries, with cerebral infarction	circulatory system	0.00241695	0.0013875	0.0815177	129742	548	+++
458.1	Orthostatic hypotension	circulatory system	-0.00131053	0.00106048	0.216535	131287	1146	--+
411.9	Other acute and subacute forms of ischemic heart disease	circulatory system	0.00752309	0.000970096	8.83438e-15	114254	1017	+++
442	Other aneurysm	circulatory system	0.00476126	0.000655026	3.62665e-13	129761	2802	+++
426.8	Other cardiac conduction disorders	circulatory system	0.0088541	0.00283173	0.0017675	60677	170	++.
425.8	Other cardiomyopathy	circulatory system	0.00993472	0.00253197	8.71932e-05	130338	151	+++
411.8	Other chronic ischemic heart disease, unspecified	circulatory system	0.00955803	0.000406922	5.33534e-122	120816	7667	+++
447	Other disorders of arteries and arterioles	circulatory system	0.00269454	0.00077395	0.000498543	128983	1975	+++
459	Other disorders of circulatory system	circulatory system	0.0016037	0.00050128	0.00137805	134470	4674	+++
414	Other forms of chronic heart disease	circulatory system	0.00577937	0.000595878	3.04713e-22	116643	3444	+++
426.25	Other heart block	circulatory system	0.0147815	0.00264081	2.17654e-08	60607	100	++.
401.3	Other hypertensive complications	circulatory system	0.00344803	0.00076966	7.46634e-06	84415	2238	+++
425.12	Other hypertrophic cardiomyopathy	circulatory system	0.0134788	0.00313628	1.72578e-05	130308	127	+++
427.3	Other specified cardiac dysrhythmias	circulatory system	0.00867786	0.000636965	2.89283e-42	97962	2837	+++
443.8	Other specified peripheral vascular diseases	circulatory system	0.00224872	0.00127752	0.078369	127577	546	+++
452	Other venous embolism and thrombosis	circulatory system	-0.00214455	0.000531307	5.42846e-05	121527	4258	--+
427.9	Palpitations	circulatory system	0.000573752	0.000328905	0.0810839	110378	15213	+++
427.11	Paroxysmal supraventricular tachycardia	circulatory system	0.000885978	0.000868841	0.30786	96856	1632	+++
427.1	Paroxysmal tachycardia, unspecified	circulatory system	0.00600881	0.000618342	2.53634e-22	98368	3119	+++
427.12	Paroxysmal ventricular tachycardia	circulatory system	0.0106489	0.000738919	4.37941e-47	97148	1915	+++
420.2	Pericarditis	circulatory system	-0.000816337	0.000610217	0.180968	132993	2838	---
443.7	Peripheral angiopathy in diseases classified elsewhere	circulatory system	-0.00136006	0.00234074	0.561216	127218	188	+--
443	Peripheral vascular disease	circulatory system	0.00185092	0.000467918	7.63296e-05	132161	5205	+++
443.9	Peripheral vascular disease, unspecified	circulatory system	0.00182073	0.000520953	0.000474053	131095	4097	++-
451	Phlebitis and thrombophlebitis	circulatory system	-0.00197411	0.000615592	0.001342	120274	3049	--+
451.2	Phlebitis and thrombophlebitis of lower extremities	circulatory system	-0.00207354	0.000763611	0.00661871	119139	1910	--+
446	Polyarteritis nodosa and allied conditions	circulatory system	-0.00107266	0.000857628	0.211035	128787	1778	---
452.8	Postphlebitic syndrome	circulatory system	0.000253299	0.00277168	0.927184	117419	134	+-+
418.1	Precordial pain	circulatory system	0.00150375	0.00067273	0.025398	135129	2783	++-
427.6	Premature beats	circulatory system	0.00383547	0.000844677	5.60523e-06	97081	1865	+++
415.21	Primary pulmonary hypertension	circulatory system	-0.00195116	0.00116651	0.0943981	131115	898	--+
425.1	Primary/intrinsic cardiomyopathies	circulatory system	0.0064657	0.000457748	2.66303e-45	135375	5216	+++
415.11	Pulmonary embolism and infarction, acute	circulatory system	-0.00569587	0.000825653	5.25093e-12	94873	1702	--.
415	Pulmonary heart disease	circulatory system	-0.00421249	0.000549982	1.86911e-14	133990	3969	--+
443.1	Raynaud's syndrome	circulatory system	0.00189884	0.00107107	0.0762559	128011	1021	+++
394	Rheumatic disease of the heart valves	circulatory system	0.00226784	0.00042989	1.32468e-07	128726	6216	+++
426.31	Right bundle branch block	circulatory system	0.0156749	0.00106324	3.43329e-49	96054	868	+++
426.23	Second degree AV block	circulatory system	0.015381	0.00168012	5.45156e-20	95472	244	+++
425.2	Secondary/extrinsic cardiomyopathies	circulatory system	0.00396252	0.0010625	0.000191919	93996	1081	++.
427.8	Sinoatrial node dysfunction (Bradycardia)	circulatory system	0.0121022	0.000930272	1.08273e-38	96283	1044	+++
447.1	Stricture of artery	circulatory system	0.00203801	0.000975753	0.0367387	128165	1143	+++
430.1	Subarachnoid hemorrhage	circulatory system	0.000643883	0.00161543	0.690201	129663	480	-++
430.3	Subdural hemorrhage	circulatory system	-0.000181572	0.00166447	0.913133	129623	434	-++
427.61	Supraventricular premature beats	circulatory system	0.00691341	0.00158845	1.3471e-05	95694	448	+++
429.3	Symptoms involving cardiovascular system	circulatory system	0.00244772	0.0005459	7.33148e-06	130265	3829	++-
427.7	Tachycardia NOS	circulatory system	-0.0149078	0.000630548	1.40704e-123	99368	4174	---
433.31	Transient cerebral ischemia	circulatory system	0.00196164	0.000580023	0.000719604	132656	3488	+++
411.1	Unstable angina (intermediate coronary syndrome)	circulatory system	0.0101028	0.000516257	2.82497e-85	117633	4368	+++
454	Varicose veins	circulatory system	0.00194084	0.000494799	8.76384e-05	122045	4863	+++
454.1	Varicose veins of lower extremity	circulatory system	0.00209251	0.000532384	8.47848e-05	121310	4108	+++
454.11	Varicose veins of lower extremity, symptomtic	circulatory system	0.00113023	0.000878447	0.198224	118848	1576	++-
441	Vascular insufficiency of intestine	circulatory system	-0.000154984	0.00156459	0.921093	127475	457	+--
427.41	Ventricular fibrillation and flutter	circulatory system	0.0107413	0.00159342	1.57239e-11	95584	345	+++
446.4	Wegener's granulomatosis	circulatory system	-0.00533623	0.00281234	0.0577703	127172	144	+--
748	Anomalies of respiratory system, congenital	congenital anomalies	-0.0074144	0.00230305	0.00128466	138288	189	---
747	Cardiac and circulatory congenital anomalies	congenital anomalies	0.00296868	0.00056818	1.74258e-07	138880	3632	++-
747.1	Cardiac congenital anomalies	congenital anomalies	0.00364043	0.00062847	6.93377e-09	138246	2876	+++
747.11	Cardiac shunt/ heart septal defect	congenital anomalies	0.00186227	0.00101035	0.0653006	136672	1303	+++
758.1	Chromosomal anomalies	congenital anomalies	0.00178014	0.00204246	0.383446	137354	325	+++
758	Chromosomal anomalies and genetic disorders	congenital anomalies	0.00234627	0.00172807	0.174546	137451	424	++-
749	Congenital anomalies of face and neck	congenital anomalies	-0.000471114	0.00137682	0.732219	138961	684	+--
751.11	Congenital anomalies of female genital organs	congenital anomalies	0.00119799	0.00216491	0.580013	99536	273	-+.
751.1	Congenital anomalies of genital organs	congenital anomalies	-0.000456784	0.00174244	0.793204	136936	426	+-+
747.13	Congenital anomalies of great vessels	congenital anomalies	0.00199788	0.00176966	0.258915	135706	401	++-
750.21	Congenital anomalies of intestine	congenital anomalies	0.00225833	0.00196264	0.249872	136779	275	+++
755	Congenital anomalies of limbs	congenital anomalies	0.00184861	0.00132554	0.163132	137657	682	-++
751.12	Congenital anomalies of male genital organs	congenital anomalies	0.000692103	0.0024704	0.779356	136683	175	+-+
750.13	Congenital anomalies of mouth/tongue	congenital anomalies	-0.000547878	0.00356672	0.877918	136606	100	---
747.2	Congenital anomalies of peripheral vascular system	congenital anomalies	-0.000260111	0.00140757	0.85339	136048	677	---
753	Congenital anomalies of the eye	congenital anomalies	-0.00133632	0.0030523	0.661526	137682	122	-+-
757	Congenital anomalies of the integument	congenital anomalies	-0.00114359	0.00247268	0.643728	137243	213	+--
751.2	Congenital anomalies of urinary system	congenital anomalies	-0.000539079	0.00106557	0.612923	137533	1025	---
750.22	Congenital anomaly of gallbladder, bile ducts, liver, pancreas	congenital anomalies	-0.00119692	0.00255506	0.639463	136705	200	+--
755.1	Congenital deformities of feet	congenital anomalies	0.00384813	0.00188651	0.0413693	137306	327	+++
755.61	Congenital hip dysplasia and deformity	congenital anomalies	0.0042716	0.00315302	0.175492	137112	132	+++
754	Congenital musculoskeletal deformities of spine	congenital anomalies	-0.00140045	0.00113723	0.218151	137631	890	+-+
756.5	Congenital osteodystrophies	congenital anomalies	-0.00347808	0.00188218	0.0646168	137386	407	---
751.21	Cystic kidney disease	congenital anomalies	0.00048611	0.00129631	0.707665	137165	660	-++
750	Digestive congenital anomalies	congenital anomalies	0.000244395	0.00115821	0.832878	137332	844	+-+
751	Genitourinary congenital anomalies	congenital anomalies	-0.000184865	0.000844336	0.826692	138163	1672	--+
750.2	Lower gastrointestinal congenital anomalies	congenital anomalies	0.000468807	0.00161658	0.771817	99708	445	+-.
754.1	Lumbosacral spondylolysis, congenital	congenital anomalies	-0.000191509	0.00233495	0.934632	99820	203	+-.
752	Nervous system congenital anomalies	congenital anomalies	-0.00184334	0.0016298	0.258043	137973	478	---
752.1	Neural tube defects	congenital anomalies	-0.00687607	0.00266831	0.00996795	137735	173	---
759	Other and unspecified congenital anomalies	congenital anomalies	-0.000513494	0.00126242	0.684188	137734	707	---
755.6	Other congenital anomalies of lower limb, including pelvic girdle	congenital anomalies	0.00284425	0.00246337	0.248247	137194	215	+++
756	Other congenital musculoskeletal anomalies	congenital anomalies	-0.00261338	0.00141333	0.0644448	137699	723	---
751.22	Other specified congenital anomalies of kidney	congenital anomalies	0.000802764	0.00203579	0.693341	136793	288	+++
752.2	Other specified congenital anomalies of nervous system	congenital anomalies	-0.00211467	0.00212722	0.320175	137823	264	--+
752.11	Spina bifida	congenital anomalies	-0.00804427	0.00302125	0.00775471	137686	126	---
754.2	Spondylolisthesis, congenital	congenital anomalies	-0.00308969	0.0015008	0.0395238	137459	478	--+
750.1	Upper gastrointestinal congenital anomalies	congenital anomalies	-0.000772625	0.00180644	0.668864	136844	334	+-+
747.12	Valvular heart disease/ heart chambers	congenital anomalies	0.00477716	0.00118634	5.65425e-05	136197	834	+++
701.5	Abnormal granulation tissue	dermatologic	-0.000710054	0.00188299	0.706108	129328	322	+--
706.1	Acne	dermatologic	0.000537688	0.000591213	0.363104	128567	4014	+++
701.6	Acquired acanthosis nigricans	dermatologic	-0.00332982	0.00313643	0.288389	129139	129	+--
702.1	Actinic keratosis	dermatologic	0.00114826	0.000419115	0.00614932	132417	6675	+++
938.1	Acute dermatitis due to solar radiation	dermatologic	0.00118633	0.00210582	0.573192	115734	285	+--
704.1	Alopecia	dermatologic	0.00150688	0.000732589	0.0396931	132837	2314	+++
704.11	Alopecia Areata	dermatologic	0.00110675	0.0019515	0.570629	130852	320	+-+
939	Atopic/contact dermatitis due to other or unspecified	dermatologic	-0.000270863	0.000279746	0.332921	132353	17008	--+
695.2	Bullous dermatoses	dermatologic	-0.00216606	0.00310215	0.485025	120701	114	---
686.1	Carbuncle and furuncle	dermatologic	-0.0044106	0.000822581	8.23488e-08	125958	1709	---
681.3	Cellulitis and abscess of arm/hand	dermatologic	-0.00274106	0.000850534	0.00126965	125887	1683	---
681.2	Cellulitis and abscess of face/neck	dermatologic	-0.00309801	0.00130995	0.0180311	125050	770	---
681.1	Cellulitis and abscess of fingers/toes	dermatologic	-0.00108531	0.000696235	0.119038	126654	2379	--+
681.6	Cellulitis and abscess of foot, toe	dermatologic	-0.00258465	0.000967058	0.00752456	125408	1204	---
681.5	Cellulitis and abscess of leg, except foot	dermatologic	-0.00289983	0.000715116	5.01235e-05	126540	2336	---
681.7	Cellulitis and abscess of trunk	dermatologic	-0.00462254	0.000918289	4.80682e-07	125796	1513	---
687.3	Changes in skin texture	dermatologic	-0.00645461	0.00282654	0.0223964	120284	142	---
938.2	Chronic dermatitis due to solar radiation	dermatologic	0.00214578	0.000738341	0.00365818	118079	2634	++-
707.2	Chronic ulcer of leg or foot	dermatologic	-0.00144081	0.000887639	0.104548	100769	1410	--.
707	Chronic ulcer of skin	dermatologic	-0.00298369	0.000725784	3.93973e-05	138949	2155	---
707.3	Chronic ulcer of unspecified site	dermatologic	-0.00461191	0.00120285	0.000126	100122	763	--.
701.3	Circumscribed scleroderma	dermatologic	0.000726223	0.0019079	0.703471	129329	319	-+-
691	Congenital anomalies of skin	dermatologic	-0.000241389	0.00141492	0.864536	121222	637	+-+
931	Contact dermatitis and other eczema due to plants [except food]	dermatologic	0.000349029	0.00173518	0.840582	115814	363	-++
700	Corns and callosities	dermatologic	0.000642346	0.000816683	0.431557	93414	1635	+-.
695.41	Cutaneous lupus erythematosus	dermatologic	-0.00345642	0.00178955	0.0534278	120865	348	--+
707.1	Decubitus ulcer	dermatologic	-0.00357036	0.00150704	0.0178304	137287	479	---
702	Degenerative skin conditions and other dermatoses	dermatologic	0.000866308	0.000316008	0.0061176	132698	13330	+++
702.4	Degenerative skin disorders	dermatologic	-0.000350436	0.00322267	0.913408	84498	112	-+.
938	Dermatitis due to solar radiation	dermatologic	0.00156159	0.00061081	0.0105707	119072	3630	++-
709	Diffuse diseases of connective tissue	dermatologic	-0.00210189	0.00088516	0.0175683	121188	1509	---
704	Diseases of hair and hair follicles	dermatologic	1.90243e-05	0.000450505	0.966316	136541	6082	+-+
703	Diseases of nail, NOS	dermatologic	-0.00142115	0.000554271	0.0103473	132364	3643	---
706	Diseases of sebaceous glands	dermatologic	0.000384626	0.000319872	0.229194	137042	12573	+++
689	Disorder of skin and subcutaneous tissue NOS	dermatologic	0.000163091	0.000389855	0.6757	138910	8567	+-+
705	Disorders of sweat glands	dermatologic	-0.00356818	0.00099159	0.000320131	125702	1241	---
687.4	Disturbance of skin sensation	dermatologic	-0.000650184	0.000415229	0.117384	127893	7791	---
694	Dyschromia and Vitiligo	dermatologic	0.000726349	0.000429529	0.09083	127935	7372	+++
705.1	Dyshidrosis	dermatologic	-0.00328478	0.00199857	0.100267	124828	273	-+-
695.81	Erythema nodosum	dermatologic	0.00117808	0.00327799	0.719303	120689	102	+-+
690	Erythematosquamous dermatosis	dermatologic	-0.000580028	0.000610449	0.342028	123537	3107	+--
695	Erythematous conditions	dermatologic	-0.000794697	0.000411662	0.0535496	127839	7311	---
705.3	Hidradenitis	dermatologic	-0.0054114	0.00195782	0.00570987	124881	325	---
704.2	Hirsutism	dermatologic	-0.00107264	0.00151676	0.479448	96206	579	--.
705.8	Hyperhidrosis	dermatologic	-0.000487222	0.000815634	0.550272	126428	1885	+--
686.2	Impetigo	dermatologic	-0.00103696	0.00109396	0.343179	125272	986	---
703.1	Ingrowing nail	dermatologic	-0.00137297	0.000776258	0.0769436	132351	1825	--+
701.4	Keloid scar	dermatologic	0.000445004	0.00137547	0.746295	129639	628	+--
701.1	Keratoderma, acquired	dermatologic	0.00156595	0.000947059	0.0982311	130274	1264	++-
687.2	Localized superficial swelling, mass, or lump	dermatologic	-0.000482405	0.000705023	0.493824	122714	2575	+--
695.4	Lupus (localized and systemic)	dermatologic	-0.000971854	0.00104741	0.353479	86830	1051	--.
694.2	Other dyschromia	dermatologic	0.00104419	0.000441187	0.0179443	127519	6953	+++
701	Other hypertrophic and atrophic conditions of skin	dermatologic	0.000405332	0.000357141	0.256403	138920	9972	++-
686	Other local infections of skin and subcutaneous tissue	dermatologic	-0.00183097	0.000606448	0.00253462	127475	3265	---
709.6	Other specified diffuse diseases of connective tissue	dermatologic	0.00622338	0.00285505	0.0292739	119850	122	++-
704.8	Other specified diseases of hair and hair follicles	dermatologic	-0.00133457	0.000804097	0.0969719	132430	1901	---
706.8	Other specified diseases of sebaceous glands	dermatologic	0.00050165	0.000650748	0.440777	127178	2622	++-
695.8	Other specified erythematous conditions	dermatologic	-0.000958342	0.00103366	0.353855	121647	1064	---
686.3	Pilonidal cyst	dermatologic	-0.00198954	0.00176607	0.25994	124696	409	---
696.3	Pityriasis	dermatologic	-0.00201643	0.00219973	0.359315	120838	252	---
709.4	Polymyositis	dermatologic	-0.0061563	0.00247076	0.0127148	119859	131	--+
695.7	Prurigo and Lichen	dermatologic	-0.000425025	0.000963431	0.659099	121806	1239	+--
698	Pruritus and related conditions	dermatologic	0.000325645	0.000557785	0.559343	138987	4082	+++
696.4	Psoriasis	dermatologic	-0.000882284	0.000600962	0.142072	121723	3260	---
696	Psoriasis and related disorders	dermatologic	-0.00102381	0.000571278	0.0731113	122073	3626	---
696.41	Psoriasis vulgaris	dermatologic	-0.000674043	0.000614815	0.272932	121574	3113	-+-
696.42	Psoriatic arthropathy	dermatologic	-0.00293278	0.00152966	0.0552037	118984	486	---
686.4	Pyogenic granuloma	dermatologic	0.0011833	0.00187025	0.526932	124615	329	+--
687.1	Rash and other nonspecific skin eruption	dermatologic	-0.000258104	0.000381539	0.498735	130205	10101	+--
695.3	Rosacea	dermatologic	-0.000174718	0.000593421	0.768434	123948	3377	-+-
697	Sarcoidosis	dermatologic	-0.0015339	0.00118537	0.195654	121409	828	--+
701.2	Scar conditions and fibrosis of skin	dermatologic	0.00097876	0.000593994	0.0994019	132395	3411	+++
706.2	Sebaceous cyst	dermatologic	0.000180495	0.000412652	0.661819	131498	7026	-++
706.3	Seborrhea	dermatologic	-0.00447893	0.00217358	0.0393389	89710	177	--.
690.1	Seborrheic dermatitis	dermatologic	-0.000676339	0.000636255	0.287782	123455	2877	+--
702.2	Seborrheic keratosis	dermatologic	0.000734418	0.000357855	0.0401424	135912	10123	++-
709.2	Sicca syndrome	dermatologic	0.000393578	0.00161525	0.807491	120160	442	++-
681	Superficial cellulitis and abscess	dermatologic	-0.00191611	0.000340356	1.80515e-08	135584	11415	--+
687	Symptoms affecting skin	dermatologic	-0.0008143	0.000611961	0.183308	123865	3988	---
695.42	Systemic lupus erythematosus	dermatologic	-0.000875197	0.00106778	0.412422	121534	1018	---
709.3	Systemic sclerosis	dermatologic	-0.00239899	0.00184878	0.194423	120032	305	---
695.1	Toxic erythema	dermatologic	-0.00230411	0.00291793	0.429738	120721	136	---
709.7	Unspecified diffuse connective tissue disease	dermatologic	-0.00194033	0.00132395	0.142768	120410	720	+--
695.9	Unspecified erythematous condition	dermatologic	-0.00327054	0.00129663	0.011658	121361	782	---
947	Urticaria	dermatologic	-0.000944123	0.000641272	0.140949	118494	3066	---
694.3	Vascular disorders of skin	dermatologic	-0.00151413	0.00284993	0.59522	120723	137	-+-
694.1	Vitiligo	dermatologic	-0.00224636	0.00217569	0.301846	120844	259	---
550	Abdominal hernia	digestive	-0.00103428	0.000313788	0.000980271	138385	13055	+--
564.8	Abnormal findings on exam of gastrointestinal tract/ abdominal area	digestive	-0.00129106	0.000751729	0.0858971	104458	2174	+-+
573.7	Abnormal results of function study of liver	digestive	-0.001971	0.00054733	0.00031684	129934	4189	---
573.9	Abnormal serum enzyme levels	digestive	0.000201497	0.000861077	0.814981	127824	1991	+-+
573.4	Acute and subacute necrosis of liver	digestive	0.00239035	0.00234289	0.307606	89376	251	-+.
540.11	Acute appendicitis	digestive	-0.00129648	0.00121636	0.286484	138805	859	+-+
535.1	Acute gastritis	digestive	0.000220166	0.00083753	0.792647	125709	1508	-+-
577.1	Acute pancreatitis	digestive	-0.00198085	0.000853005	0.0202224	138469	1591	---
523.31	Acute periodontitis	digestive	-0.00233324	0.00100137	0.0198037	132219	1281	---
565	Anal and rectal conditions	digestive	-0.00122787	0.000476397	0.00995415	131905	5286	---
565.1	Anal and rectal polyp	digestive	-0.00230126	0.000806613	0.00433098	130288	1797	---
556.11	Angiodysplasia of intestine (without mention of hemorrhage)	digestive	-9.26457e-05	0.00324517	0.977224	73176	127	+-.
526.3	Anomalies of jaw size/symmetry	digestive	-0.000483503	0.00843457	0.954287	131058	120	++-
524.3	Anomalies of tooth position/malocclusion	digestive	0.00197956	0.00435532	0.649458	131091	156	-++
540	Appendiceal conditions	digestive	-0.00110071	0.0010551	0.296842	138984	1155	--+
540.1	Appendicitis	digestive	-0.00120684	0.00127167	0.34261	138774	830	--+
526.42	Arthralgia/ankylosis of temporomandibular joint	digestive	-0.00536393	0.00673038	0.425467	95512	443	--.
572	Ascites (non malignant)	digestive	-0.00221163	0.000854774	0.0096706	127644	1830	--+
535.2	Atrophic gastritis	digestive	-0.000454622	0.0010829	0.674618	125189	981	+-+
539	Bariatric surgery	digestive	0.000422472	0.000936225	0.651809	101474	1944	-+.
530.13	Barrett's esophagus	digestive	0.000704141	0.00164227	0.668098	80500	521	-+.
578.2	Blood in stool	digestive	8.81363e-05	0.000555378	0.873908	124387	4475	+-+
574.2	Calculus of bile duct	digestive	-0.000259982	0.00110683	0.814295	132522	953	++-
557.1	Celiac disease	digestive	-0.00103801	0.00143191	0.468506	102901	599	--+
528.3	Cellulitis and abscess of oral soft tissues	digestive	-0.00113523	0.00270494	0.674715	135035	220	+--
575.1	Cholangitis	digestive	0.0019518	0.00191579	0.308301	131902	312	+-+
574.3	Cholecystitis without cholelithiasis	digestive	-0.00180058	0.000789553	0.0225779	133498	1929	-+-
574.1	Cholelithiasis	digestive	-0.000409959	0.000493773	0.406393	136581	5080	+--
574	Cholelithiasis and cholecystitis	digestive	-0.000923361	0.000450884	0.0405711	137492	6103	+--
574.11	Cholelithiasis with acute cholecystitis	digestive	-0.00114456	0.00117933	0.331789	132382	797	+--
574.12	Cholelithiasis with other cholecystitis	digestive	-0.00035653	0.000741389	0.630591	133593	2067	-+-
575.6	Cholesterolosis of gallbladder	digestive	-0.000151942	0.00185634	0.934766	131975	375	-++
571	Chronic liver disease and cirrhosis	digestive	-0.00145549	0.00055217	0.00839054	130529	4806	---
577.2	Chronic pancreatitis	digestive	-0.0016212	0.00121578	0.182379	137639	766	---
573.1	Chronic passive congestion of liver	digestive	0.0028201	0.00279037	0.312183	125958	122	-+-
523.32	Chronic periodontitis	digestive	-0.00124054	0.0015711	0.429762	131365	438	+--
571.51	Cirrhosis of liver without mention of alcohol	digestive	0.00222164	0.00109036	0.0415966	126902	1078	++-
536.7	Complications of gastrostomy, colostomy and enterostomy	digestive	-0.00253474	0.00292824	0.3867	90178	181	+-.
563	Constipation	digestive	-0.00121968	0.000390319	0.00177916	111094	9028	---
577.3	Cyst and pseudocyst of pancreas	digestive	0.00159874	0.00151188	0.290304	137371	506	++-
526.1	Cysts of the jaws	digestive	-0.00369165	0.0038286	0.334931	131071	139	---
521.1	Dental caries	digestive	-0.00222337	0.00108849	0.04109	133337	2433	---
524	Dentofacial anomalies, including malocclusion	digestive	0.00273452	0.00337721	0.418114	131204	270	-++
550.2	Diaphragmatic hernia	digestive	-0.00191032	0.000442897	1.60874e-05	132157	6276	+--
561.1	Diarrhea	digestive	-0.00274197	0.000430267	1.85713e-10	110171	7869	---
529	Diseases and other conditions of the tongue	digestive	0.000110993	0.00134425	0.934194	135436	645	+-+
530	Diseases of esophagus	digestive	-0.00139823	0.000241752	7.30575e-09	137756	25703	---
521	Diseases of hard tissues of teeth	digestive	-0.0020616	0.00108144	0.0566056	133388	2486	---
528.5	Diseases of lips	digestive	-0.00159207	0.00164922	0.33437	135233	429	---
577	Diseases of pancreas	digestive	-0.00238323	0.000691451	0.000567472	138936	2475	---
522	Diseases of pulp and periapical tissues	digestive	-0.00243651	0.00121433	0.0448069	132471	1557	---
526	Diseases of the jaws	digestive	-0.00209637	0.00150174	0.162726	133260	2345	--+
528	Diseases of the oral soft tissues, excluding lesions specific for gingiva and tongue	digestive	-0.00188377	0.000672922	0.00511999	137686	2947	---
527	Diseases of the salivary glands	digestive	-0.00232357	0.00110015	0.0346827	135766	1054	---
530.5	Disorders of esophageal motility	digestive	-0.00374856	0.00123846	0.00247168	113697	716	---
536	Disorders of function of stomach	digestive	-0.00103951	0.000568879	0.0676556	128377	4164	--+
520	Disorders of tooth development	digestive	-0.00128384	0.00143594	0.371283	132083	1164	---
527.7	Disturbance of salivary secretion	digestive	-0.00423719	0.00240817	0.0784915	135064	246	--+
520.2	Disturbances in tooth eruption	digestive	-0.000547209	0.00147312	0.710292	131921	993	---
562.2	Diverticulitis	digestive	-0.00177091	0.000735289	0.01602	75121	2072	--.
562.1	Diverticulosis	digestive	-0.00100917	0.000376593	0.00736769	110879	9320	---
562	Diverticulosis and diverticulitis	digestive	-0.00112109	0.000359867	0.00183771	111755	10196	---
531.3	Duodenal ulcer	digestive	-0.00361724	0.00115234	0.00169509	136193	862	---
535.6	Duodenitis	digestive	-0.00176476	0.000897865	0.0493562	125500	1397	++-
536.8	Dyspepsia and other specified disorders of function of stomach	digestive	-0.000814646	0.000599148	0.173933	127928	3714	---
532	Dysphagia	digestive	-0.00119813	0.000495459	0.0155965	116350	5150	+--
530.2	Esophageal bleeding (varices/hemorrhage)	digestive	0.00127193	0.00135972	0.349564	113645	683	++-
530.1	Esophagitis, GERD and related diseases	digestive	-0.0009885	0.000267858	0.000223918	134282	21378	---
550.3	Femoral hernia	digestive	0.000749681	0.00239434	0.754201	126567	182	--+
561.2	Flatulence	digestive	-0.00272844	0.000651849	2.84301e-05	105434	3146	---
564	Functional digestive disorders	digestive	-0.00131883	0.000391771	0.00076172	110465	8626	---
531.2	Gastric ulcer	digestive	-0.00316739	0.00105803	0.00275649	136377	1074	---
535	Gastritis and duodenitis	digestive	-0.00110806	0.000339162	0.00108676	135057	11406	+--
535.9	Gastritis and duodenitis, NOS	digestive	-0.000657401	0.000471785	0.163489	130484	6270	+--
530.7	Gastroesophageal laceration-hemorrhage syndrome	digestive	-0.008563	0.00288926	0.00303932	113110	121	---
569.2	Gastrointestinal complications	digestive	-0.00248707	0.000927014	0.0072991	129971	1276	--+
578	Gastrointestinal hemorrhage	digestive	-0.000250164	0.000303023	0.409053	133803	14133	+-+
536.3	Gastroparesis	digestive	-0.00411802	0.00174756	0.0184512	90408	411	--.
530.11	GERD	digestive	-0.00107241	0.00027198	8.04844e-05	132880	20401	+--
523	Gingival and periodontal diseases	digestive	-0.00187671	0.000839918	0.0254569	133488	2567	---
523.1	Gingivitis	digestive	-0.00618456	0.00315893	0.0502529	131295	360	---
529.1	Glossitis	digestive	-0.00195382	0.00206002	0.342902	135089	274	+--
529.6	Glossodynia	digestive	-0.00275439	0.00299156	0.357196	134936	118	--+
530.9	Heartburn	digestive	-0.000200552	0.000842923	0.81194	114694	1733	+--
578.1	Hematemesis	digestive	-0.00225876	0.00123995	0.0685081	120700	773	+--
531.1	Hemorrhage from gastrointestinal ulcer	digestive	-0.00468479	0.00135309	0.000535618	135918	561	---
578.9	Hemorrhage of gastrointestinal tract	digestive	-0.000394955	0.000403331	0.327465	127186	7402	+-+
578.8	Hemorrhage of rectum and anus	digestive	-0.000428178	0.000451686	0.343152	125635	5777	--+
573.3	Hepatomegaly	digestive	0.000997298	0.00148433	0.501658	126371	541	+-+
559	Ileostomy status	digestive	-0.00828968	0.00169766	1.04484e-06	102704	389	--+
560.2	Impaction of intestine	digestive	0.000434815	0.00253662	0.863897	102526	207	+-+
550.6	Incisional hernia	digestive	-0.00181021	0.00115067	0.115678	94549	847	+-.
555	Inflammatory bowel disease and other gastroenteritis and colitis	digestive	-0.00288715	0.000710397	4.82115e-05	104652	2350	--+
526.5	Inflammatory conditions of jaw	digestive	-0.0100196	0.00415775	0.0159588	131081	144	---
550.1	Inguinal hernia	digestive	0.000354181	0.000488217	0.46817	131014	4859	++-
557	Intestinal malabsorption (non-celiac)	digestive	0.000557856	0.00120081	0.642241	103129	828	+++
560	Intestinal obstruction without mention of hernia	digestive	-0.00384716	0.000660313	5.66818e-09	105084	2820	--+
564.1	Irritable Bowel Syndrome	digestive	-0.000820157	0.000502397	0.102577	107264	5031	+--
573.5	Jaundice (not of newborn)	digestive	-0.00334009	0.00162666	0.0400392	126349	528	+--
526.9	Jaw disease NOS	digestive	-0.00790896	0.0036939	0.032267	131332	398	--+
528.6	Leukoplakia of oral mucosa	digestive	0.00292774	0.00248628	0.238972	134988	177	++-
571.8	Liver abscess and sequelae of chronic liver disease	digestive	0.000896337	0.00122287	0.463572	126714	887	+++
573.2	Liver replaced by transplant	digestive	-0.00481135	0.00267019	0.0715642	89287	162	+-.
525.1	Loss of teeth or edentulism	digestive	0.00209218	0.00356856	0.557686	95303	234	++.
558	Noninfectious gastroenteritis	digestive	-0.00271086	0.00041238	4.90791e-11	109702	7464	--+
579.8	Nonspecific abnormal findings in stool contents	digestive	-0.000661732	0.000631237	0.294496	122842	2969	---
575.9	Nonspecific abnormal findings on radiological and other examination of biliary tract	digestive	0.00143114	0.00261828	0.584657	131787	188	+-+
573.6	Nonspecific elevation of levels of transaminase or lactic acid dehydrogenase [LDH]	digestive	-0.00332797	0.00112826	0.00318133	90291	1166	--.
575.2	Obstruction of bile duct	digestive	-0.00131496	0.00151324	0.384864	132102	512	+--
528.12	Oral aphthae	digestive	-0.00451644	0.0016148	0.00515955	135289	473	---
575	Other biliary tract disease	digestive	-0.0010032	0.000685473	0.143326	134219	2702	---
571.5	Other chronic nonalcoholic liver disease	digestive	-0.00123754	0.000579073	0.0325898	130111	4368	---
525	Other diseases of the teeth and supporting structures	digestive	-0.00207786	0.00142202	0.14396	132535	1629	-+-
575.8	Other disorders of biliary tract	digestive	-0.000882587	0.00117095	0.451007	132518	927	+--
575.7	Other disorders of gallbladder	digestive	-0.00150246	0.00104228	0.149441	132761	1187	---
569	Other disorders of intestine	digestive	-0.00106288	0.000447649	0.0175795	134686	6078	--+
573	Other disorders of liver	digestive	-0.00202432	0.00051211	7.72066e-05	130842	5172	---
568	Other disorders of peritoneum	digestive	-0.00339233	0.000827871	4.1735e-05	130335	1755	--+
537	Other disorders of stomach and duodenum	digestive	-0.000735232	0.000777727	0.344475	126236	2088	-+-
560.4	Other intestinal obstruction	digestive	-0.00429928	0.0007946	6.28038e-08	104135	1854	--+
527.8	Other specified diseases of the salivary glands	digestive	-0.00610319	0.00306244	0.0462709	134937	119	---
535.8	Other specified gastritis	digestive	-0.000871625	0.000748325	0.244113	126216	2218	+--
579	Other symptoms involving abdomen and pelvis	digestive	-0.00194855	0.000512878	0.000145137	124720	4877	---
560.1	Paralytic ileus	digestive	-0.00440679	0.00102323	1.65664e-05	103491	1182	---
531	Peptic ulcer (excl. esophageal)	digestive	-0.00279458	0.000566572	8.12131e-07	138903	3643	---
531.4	Peptic ulcer, site unspecified	digestive	-0.00216526	0.000749827	0.003881	137391	2027	---
522.5	Periapical abscess	digestive	-0.00309063	0.00134282	0.0213574	132037	1117	---
523.3	Periodontitis (acute or chronic)	digestive	-0.0017419	0.000914231	0.0567395	132438	1500	---
568.1	Peritoneal adhesions (postoperative) (postinfection)	digestive	-0.00307362	0.00096185	0.00139575	129823	1238	--+
560.3	Peritoneal or intestinal adhesions	digestive	-0.00530158	0.00159903	0.000914774	102723	405	--+
567	Peritonitis and retroperitoneal infections	digestive	-0.00634085	0.00108224	4.65655e-09	129735	1051	---
564.9	Personal history of diseases of digestive system	digestive	-0.00248945	0.000700587	0.000380323	104405	2447	---
571.81	Portal hypertension	digestive	0.00548326	0.00161613	0.000691722	126258	426	+++
571.6	Primary biliary cirrhosis	digestive	0.00691656	0.0026019	0.00785425	125995	161	+++
522.1	Pulpitis and necrosis of tooth pulp	digestive	0.00441972	0.00332068	0.1832	131306	370	+++
530.14	Reflux esophagitis	digestive	-0.00218023	0.000491913	9.3304e-06	117482	4656	---
555.1	Regional enteritis	digestive	-0.00400552	0.000958081	2.90521e-05	103595	1275	--+
527.2	Sialoadenitis	digestive	0.000300703	0.00147798	0.83878	135373	562	-+-
528.7	Sialolithiasis	digestive	-0.00411987	0.00328008	0.209106	134946	132	---
579.2	Splenomegaly	digestive	-0.0018489	0.00131165	0.158659	120782	848	---
528.1	Stomatitis and mucositis	digestive	-0.00446606	0.00137896	0.00120068	99150	733	--.
528.11	Stomatitis and mucositis (ulcerative)	digestive	-0.00254327	0.00152707	0.0958207	135343	533	---
530.3	Stricture and stenosis of esophagus	digestive	-0.00306812	0.00116899	0.00867523	113788	836	+--
561	Symptoms involving digestive system	digestive	-0.00130017	0.000466028	0.00527262	108003	6003	--+
526.41	Temporomandibular joint disorder, unspecified	digestive	-0.000539107	0.00196688	0.784014	131975	1049	--+
526.4	Temporomandibular joint disorders	digestive	-0.00550824	0.00469809	0.241019	96305	1236	--.
569.1	Toxic gastroenteritis and colitis	digestive	-0.000348279	0.00227481	0.878317	128872	181	+--
530.12	Ulcer of esophagus	digestive	-0.00155257	0.00109397	0.155839	113911	954	+--
556.1	Ulceration of intestine	digestive	-0.00327458	0.00149975	0.0290052	102894	578	---
556	Ulceration of the lower GI tract	digestive	-0.00412245	0.00135035	0.00226667	103009	701	---
555.2	Ulcerative colitis	digestive	-0.00322946	0.000874283	0.000220896	103822	1513	--+
555.21	Ulcerative colitis (chronic)	digestive	-0.00504537	0.00118519	2.07189e-05	103127	805	---
550.4	Umbilical hernia	digestive	-0.00164982	0.000908569	0.0693936	127771	1431	---
550.5	Ventral hernia	digestive	-0.00158264	0.000903685	0.0798914	127816	1437	---
250.4	Abnormal glucose	endocrine/metabolic	-0.00179244	0.00064424	0.00539829	87486	3980	--.
246.7	Abnormal results of function study of thyroid	endocrine/metabolic	0.000663654	0.00176393	0.706742	120345	446	++-
278.4	Abnormal weight gain	endocrine/metabolic	-0.00116559	0.000672241	0.0829386	124890	3034	---
276.4	Acid-base balance disorder	endocrine/metabolic	-0.00697924	0.000944239	1.45293e-13	90509	1450	--.
276.41	Acidosis	endocrine/metabolic	-0.00701321	0.00102869	9.258e-12	127448	1239	---
244.2	Acquired hypothyroidism	endocrine/metabolic	-0.0010321	0.00165503	0.532883	120405	508	--+
255.1	Adrenal hyperfunction	endocrine/metabolic	-0.00381351	0.00180737	0.0348608	95352	367	--.
255.2	Adrenal hypofunction	endocrine/metabolic	-0.00527887	0.00150787	0.000463719	95520	535	--.
260.3	Adult failure to thrive	endocrine/metabolic	-0.00730978	0.00146966	6.56521e-07	95054	589	--.
276.42	Alkalosis	endocrine/metabolic	-0.00610649	0.00230394	0.00803836	89283	224	--.
270.33	Amyloidosis	endocrine/metabolic	-0.00581012	0.00279739	0.0378033	135612	143	+--
260.6	Anorexia	endocrine/metabolic	-0.00086056	0.0011853	0.467821	132191	899	+--
253.4	Anterior pituitary disorders	endocrine/metabolic	0.00287789	0.00287818	0.31736	95132	147	-+.
279.2	Autoimmune disease NEC	endocrine/metabolic	0.000169671	0.000879489	0.847021	99668	2155	+-.
260.1	Cachexia	endocrine/metabolic	-0.00727203	0.00250598	0.00370935	94641	176	--.
274.21	Chondrocalcinosis	endocrine/metabolic	-0.00210496	0.00148122	0.155288	135437	482	+--
245.21	Chronic lymphocytic thyroiditis	endocrine/metabolic	0.00368981	0.00111464	0.000931916	120808	911	++-
245.2	Chronic thyroiditis	endocrine/metabolic	0.00370832	0.00111144	0.000848379	120815	915	+++
274.2	Crystal arthropathies	endocrine/metabolic	-0.00177498	0.00140661	0.206989	135477	520	+-+
255.11	Cushing's syndrome	endocrine/metabolic	-0.00511671	0.00267823	0.0560714	132351	180	--+
279.11	Deficiency of humoral immunity	endocrine/metabolic	-0.00506374	0.00154236	0.00102671	135560	600	---
253.3	Diabetes insipidus	endocrine/metabolic	0.00205363	0.00303756	0.49899	95112	127	-+.
250	Diabetes mellitus	endocrine/metabolic	-0.00459642	0.000285657	2.96445e-58	137051	18135	---
250.15	Diabetes type 1 with peripheral circulatory disorders	endocrine/metabolic	-0.00337541	0.00238806	0.157523	83664	158	+-.
250.25	Diabetes type 2 with peripheral circulatory disorders	endocrine/metabolic	-0.00148379	0.00126122	0.239406	84266	760	--.
250.7	Diabetic retinopathy	endocrine/metabolic	-0.00209913	0.00108796	0.0536791	137447	997	+--
279	Disorders involving the immune mechanism	endocrine/metabolic	-0.00142237	0.000506941	0.00501944	138555	6434	---
255	Disorders of adrenal glands	endocrine/metabolic	-0.00444573	0.00087111	3.33396e-07	132526	1627	---
277.4	Disorders of bilirubin excretion	endocrine/metabolic	0.00102507	0.00163437	0.53053	137660	423	++-
275.5	Disorders of calcium/phosphorus metabolism	endocrine/metabolic	-0.000896806	0.00085305	0.293123	137428	1631	+--
271	Disorders of carbohydrate transport and metabolism	endocrine/metabolic	-0.0023321	0.00104867	0.0261577	138954	1167	---
276	Disorders of fluid, electrolyte, and acid-base balance	endocrine/metabolic	-0.00370633	0.000340842	1.53239e-27	138297	12336	---
272	Disorders of lipoid metabolism	endocrine/metabolic	0.00137791	0.000218704	2.97016e-10	138259	47524	+++
275.3	Disorders of magnesium metabolism	endocrine/metabolic	-0.00186027	0.00145447	0.200897	136468	643	+-+
275	Disorders of mineral metabolism	endocrine/metabolic	-0.00163274	0.000634537	0.0100785	138874	3140	---
252	Disorders of parathyroid gland	endocrine/metabolic	-0.001639	0.000942668	0.0820905	133440	1294	---
275.53	Disorders of phosphorus metabolism	endocrine/metabolic	-0.00414788	0.00194267	0.0327491	136202	389	---
270.3	Disorders of plasma protein metabolism	endocrine/metabolic	-0.000404148	0.000649267	0.533634	101193	3143	--.
270	Disorders of protein plasma/amino-acid transport and metabolism	endocrine/metabolic	-0.00064367	0.000621225	0.300141	138846	3392	---
253	Disorders of the pituitary gland and its hypothalamic control	endocrine/metabolic	-0.00200594	0.00100011	0.0448867	133496	1335	---
270.1	Disturbances of amino-acid transport	endocrine/metabolic	-0.00223443	0.00268518	0.405333	135623	151	+-+
277.7	Dysmetabolic syndrome X	endocrine/metabolic	0.00294738	0.00236448	0.212573	100242	262	++.
276.1	Electrolyte imbalance	endocrine/metabolic	-0.00292666	0.000443654	4.20322e-11	133527	7294	---
242.3	Exophthalmos	endocrine/metabolic	0.00553807	0.00254444	0.0295151	120082	183	+++
276.6	Fluid overload	endocrine/metabolic	0.00199094	0.000939015	0.0339856	127535	1311	+++
255.21	Glucocorticoid deficiency	endocrine/metabolic	-0.00795274	0.00232536	0.000626195	132429	258	---
274.1	Gout	endocrine/metabolic	0.000826538	0.000557085	0.137893	138435	3604	+++
274	Gout and other crystal arthropathies	endocrine/metabolic	0.00050706	0.000528246	0.337109	138874	4045	+++
274.11	Gouty arthropathy	endocrine/metabolic	-0.00107507	0.00104421	0.303219	135987	1030	---
242.1	Graves' disease	endocrine/metabolic	0.00138883	0.00112518	0.217083	120843	952	++-
255.12	Hyperaldosteronism	endocrine/metabolic	0.00293657	0.00295563	0.320441	132298	127	+++
275.6	Hypercalcemia	endocrine/metabolic	-0.00366343	0.0012721	0.00397887	99249	732	--.
272.11	Hypercholesterolemia	endocrine/metabolic	0.00188762	0.000257604	2.34308e-13	116511	25673	+++
272.14	Hyperchylomicronemia	endocrine/metabolic	0.00238986	0.00314478	0.447287	58022	119	+-.
272.12	Hyperglyceridemia	endocrine/metabolic	-0.000285468	0.000821426	0.728195	93280	1697	---
272.1	Hyperlipidemia	endocrine/metabolic	0.00151785	0.000232773	6.99678e-11	135766	44301	++-
276.11	Hyperosmolality and/or hypernatremia	endocrine/metabolic	-0.0044174	0.00176913	0.0125271	126644	420	---
252.1	Hyperparathyroidism	endocrine/metabolic	-0.00195789	0.00097955	0.0456341	133346	1196	---
276.13	Hyperpotassemia	endocrine/metabolic	-0.0029921	0.00080205	0.000191052	128175	1965	---
275.51	Hypocalcemia	endocrine/metabolic	0.000688019	0.00154604	0.656304	99009	492	+-.
251.1	Hypoglycemia	endocrine/metabolic	-0.00339992	0.00115211	0.00316703	115500	891	---
252.2	Hypoparathyroidism	endocrine/metabolic	0.0050681	0.00258796	0.0501899	132322	156	+++
276.14	Hypopotassemia	endocrine/metabolic	-0.000761116	0.000632316	0.228707	129635	3461	+-+
276.12	Hyposmolality and/or hyponatremia	endocrine/metabolic	-0.00433036	0.00072589	2.43767e-09	128704	2569	---
244	Hypothyroidism	endocrine/metabolic	0.00116253	0.000330134	0.000429315	132222	12530	+++
244.4	Hypothyroidism NOS	endocrine/metabolic	0.00120261	0.000333828	0.000315175	131884	12183	+++
276.5	Hypovolemia	endocrine/metabolic	-0.00573579	0.000460742	1.41588e-35	132356	6211	---
279.1	Immunity deficiency	endocrine/metabolic	-0.00500344	0.00112229	8.26398e-06	98570	1057	--.
250.41	Impaired fasting glucose	endocrine/metabolic	-0.000121625	0.000913883	0.894125	120832	1621	++-
250.3	Insulin pump user	endocrine/metabolic	-0.00533464	0.000957541	2.53017e-08	120957	1699	---
271.3	Intestinal disaccharidase deficiencies and disaccharide malabsorption	endocrine/metabolic	-0.00209824	0.00110897	0.0584815	138849	1062	---
264	Lack of normal physiological development	endocrine/metabolic	-0.0049975	0.00139452	0.000338802	131934	624	--+
264.9	Lack of normal physiological development, unspecified	endocrine/metabolic	-0.00779133	0.00356269	0.0287482	131420	110	--+
277.51	Lipoprotein disorders	endocrine/metabolic	-0.00145017	0.00180442	0.421582	137643	397	--+
278.3	Localized adiposity	endocrine/metabolic	-0.00263125	0.00161791	0.10388	122297	441	--+
262	Mineral deficiency NEC	endocrine/metabolic	-0.00347366	0.00229675	0.130427	131551	257	---
272.13	Mixed hyperlipidemia	endocrine/metabolic	0.00388738	0.000547539	1.24998e-12	95897	4317	++-
278.11	Morbid obesity	endocrine/metabolic	-0.00307873	0.000597221	2.53503e-07	89346	3902	--.
241.2	Nontoxic multinodular goiter	endocrine/metabolic	-0.000276088	0.000751964	0.713502	122256	2366	-+-
241	Nontoxic nodular goiter	endocrine/metabolic	-0.000301048	0.000567184	0.595574	124086	4208	-+-
241.1	Nontoxic uninodular goiter	endocrine/metabolic	2.80646e-05	0.00063297	0.964635	123202	3314	-+-
260.22	Nutritional marasmus	endocrine/metabolic	-0.00525607	0.00269235	0.0509118	94612	147	--.
278.1	Obesity	endocrine/metabolic	-0.001952	0.000316376	6.83414e-10	136664	15306	---
250.42	Other abnormal glucose	endocrine/metabolic	-0.00257628	0.000739093	0.000490791	122195	2968	---
271.9	Other disorders of carbohydrate transport and metabolism	endocrine/metabolic	-0.00231153	0.00313451	0.460851	100451	104	+-.
277.5	Other disorders of lipoid metabolism	endocrine/metabolic	0.000543582	0.00123534	0.659917	138118	875	+-+
277	Other disorders of metabolism	endocrine/metabolic	0.000526812	0.000713111	0.460058	137732	2064	+++
253.7	Other disorders of neurohypophysis	endocrine/metabolic	-0.00585805	0.00197909	0.00307667	132464	295	--+
251	Other disorders of pancreatic internal secretion	endocrine/metabolic	-0.0103308	0.00171306	1.63353e-09	132375	351	---
246	Other disorders of thyroid	endocrine/metabolic	-0.000408273	0.000512337	0.425518	125184	5290	---
259	Other endocrine disorders	endocrine/metabolic	0.000550262	0.00131567	0.675773	132886	718	-+-
279.7	Other immunological findings	endocrine/metabolic	-0.00261731	0.00118861	0.0276659	135952	992	---
263	Other nutritional deficiency	endocrine/metabolic	-0.000729749	0.00127355	0.566642	95313	848	+-.
279.8	Other specified disorders involving the immune mechanism	endocrine/metabolic	-0.0052147	0.00241797	0.0310333	135269	307	-+-
270.38	Other specified disorders of plasma protein metabolism	endocrine/metabolic	0.000211013	0.00181764	0.90758	98480	430	-+.
256	Ovarian dysfunction	endocrine/metabolic	-0.00189629	0.00126316	0.133297	95906	921	--.
278	Overweight, obesity and other hyperalimentation	endocrine/metabolic	-0.00182917	0.000281798	8.52241e-11	138501	19839	---
270.32	Paraproteinemia	endocrine/metabolic	0.000639361	0.000921499	0.487791	136888	1430	++-
253.1	Pituitary hyperfunction	endocrine/metabolic	0.000475993	0.00167855	0.776736	132678	506	+-+
253.2	Pituitary hypofunction	endocrine/metabolic	-0.0010428	0.00234607	0.656689	132409	239	++-
270.31	Polyclonal hypergammaglobulinemia	endocrine/metabolic	-0.00133911	0.00122388	0.273886	136427	955	-+-
256.4	Polycystic ovaries	endocrine/metabolic	-0.00164227	0.00136591	0.229238	132972	800	---
276.8	Polydipsia	endocrine/metabolic	-0.00161422	0.0024948	0.517609	126459	221	+--
250.6	Polyneuropathy in diabetes	endocrine/metabolic	-0.00220992	0.0011067	0.0458405	120201	944	---
260	Protein-calorie malnutrition	endocrine/metabolic	-0.00471788	0.000544683	4.64828e-18	132894	3990	---
269	Proteinuria	endocrine/metabolic	0.000181022	0.000901625	0.840876	135748	1437	+--
261.41	Rickets or osteomalacia	endocrine/metabolic	-0.00262861	0.00269756	0.329838	131462	152	--+
249	Secondary diabetes mellitus	endocrine/metabolic	-0.00585327	0.00242442	0.0157657	83766	271	--.
244.1	Secondary hypothyroidism	endocrine/metabolic	0.000958659	0.0011329	0.397441	120846	953	-++
260.2	severe protein-calorie malnutrition	endocrine/metabolic	-0.00668343	0.00203505	0.00102287	94711	246	--.
240	Simple and unspecified goiter	endocrine/metabolic	4.80336e-05	0.000799822	0.952112	121472	2032	-+-
257	Testicular dysfunction	endocrine/metabolic	-0.00294631	0.00136362	0.0307219	132904	735	---
257.1	Testicular hypofunction	endocrine/metabolic	-0.00307061	0.00142286	0.0309234	132855	686	---
246.2	Thyroid cyst	endocrine/metabolic	0.00185886	0.00241692	0.441832	84715	184	++.
245	Thyroiditis	endocrine/metabolic	0.00125164	0.000837096	0.134858	121628	1733	++-
245.1	Thyroiditis, acute and subacute	endocrine/metabolic	-0.00147604	0.00288238	0.608587	84661	130	+-.
242	Thyrotoxicosis with or without goiter	endocrine/metabolic	-0.000334933	0.000598242	0.575574	123240	3364	+--
242.2	Toxic multinodular goiter	endocrine/metabolic	-0.00224201	0.00182164	0.218413	120196	297	-++
250.1	Type 1 diabetes	endocrine/metabolic	-0.00494963	0.000574966	7.3981e-18	122860	3611	---
250.11	Type 1 diabetes with ketoacidosis	endocrine/metabolic	-0.00883504	0.00207593	2.08164e-05	119490	235	--+
250.14	Type 1 diabetes with neurological manifestations	endocrine/metabolic	-0.00458731	0.001299	0.000413323	119860	602	---
250.13	Type 1 diabetes with ophthalmic manifestations	endocrine/metabolic	-0.00564828	0.00193328	0.00348236	83803	297	--.
250.12	Type 1 diabetes with renal manifestations	endocrine/metabolic	0.00170761	0.00172561	0.322384	83814	308	+-.
250.2	Type 2 diabetes	endocrine/metabolic	-0.00477208	0.000296467	2.70106e-58	135432	16438	---
250.21	Type 2 diabetes with ketoacidosis	endocrine/metabolic	-0.00901884	0.00174522	2.36952e-07	119604	347	---
250.24	Type 2 diabetes with neurological manifestations	endocrine/metabolic	-0.0037203	0.000834358	8.2391e-06	121016	1759	---
250.23	Type 2 diabetes with ophthalmic manifestations	endocrine/metabolic	-0.00116971	0.00119485	0.327599	120130	884	+--
250.22	Type 2 diabetes with renal manifestations	endocrine/metabolic	0.00140824	0.000959274	0.142097	84709	1203	++.
272.9	Unspecified disorder of lipoid metabolism	endocrine/metabolic	0.00293737	0.00103619	0.00458568	92684	1106	++-
261.2	Vitamin B-complex deficiencies	endocrine/metabolic	-0.000525245	0.00094458	0.578169	132671	1404	--+
261.4	Vitamin D deficiency	endocrine/metabolic	-0.000916254	0.000652426	0.160206	134885	3652	-+-
261	Vitamin deficiency	endocrine/metabolic	-0.000488914	0.000546866	0.371306	136129	4936	-+-
598	Abnormal findings on examination of urine	genitourinary	-0.000663283	0.000964967	0.491854	138213	1181	--+
611	Abnormal findings on mammogram or breast exam	genitourinary	-0.000188644	0.000364756	0.605031	133064	12204	-++
611.1	Abnormal mammogram	genitourinary	2.09509e-05	0.000485613	0.965587	127247	6379	-++
792	Abnormal Papanicolaou smear of cervix and cervical HPV	genitourinary	-0.000622062	0.000552913	0.260562	125194	4876	--+
589	Abnormal results of function study of kidney	genitourinary	-0.000414289	0.000914774	0.650631	127058	1162	+-+
609.2	Abnormal spermatozoa	genitourinary	0.000616766	0.0032082	0.847549	127115	106	-+-
614.54	Abscess or ulceration of vulva	genitourinary	-0.00495522	0.00215505	0.0214852	126669	261	---
626.11	Absent or infrequent menstruation	genitourinary	0.001328	0.000683959	0.0521803	112177	3308	+++
592.11	Acute cystitis	genitourinary	-0.000447835	0.00118909	0.706455	114102	878	--+
580.13	Acute glomerulonephritis, NOS	genitourinary	-0.00294547	0.0021356	0.167826	89302	224	--.
614.31	Acute inflammatory pelvic disease	genitourinary	-0.00126076	0.00299158	0.673436	126536	126	+-+
601.11	Acute prostatitis	genitourinary	-0.0023651	0.00165221	0.152294	133828	339	+-+
585.1	Acute renal failure	genitourinary	-0.00235889	0.000590697	6.51343e-05	129410	3700	--+
586.1	Anatomical abnormatilies of kidney and ureters	genitourinary	-0.00344218	0.00232637	0.13897	89286	208	--.
601.4	Balanoposthitis	genitourinary	-0.00253085	0.0015999	0.113677	133922	436	+--
610	Benign mammary dysplasias	genitourinary	-0.000429607	0.00042897	0.316593	128363	7513	---
610.4	Benign neoplasm of breast	genitourinary	-0.00270134	0.000896771	0.0025928	122296	1432	---
596.1	Bladder neck obstruction	genitourinary	-0.000367246	0.0011845	0.756527	134758	744	+--
612	Breast conditions, congenital or relating to hormones	genitourinary	-0.0016332	0.000804939	0.0424609	122729	1861	--+
613.9	Breast disorder NOS	genitourinary	0.00116126	0.00117887	0.324592	131775	878	+--
594.1	Calculus of kidney	genitourinary	-0.000806535	0.000553676	0.145201	137245	4262	---
594.2	Calculus of lower urinary tract	genitourinary	-0.00844272	0.00159433	1.18707e-07	133434	416	---
594.3	Calculus of ureter	genitourinary	-0.00153083	0.000864792	0.0766981	134686	1678	-+-
614.51	Cervicitis and endocervicitis	genitourinary	-0.000439518	0.00077363	0.569951	129050	2644	-+-
592.12	Chronic cystitis	genitourinary	-0.000562512	0.00171983	0.743611	113572	356	+--
580.14	Chronic glomerulonephritis, NOS	genitourinary	-0.000433035	0.00145667	0.766255	126349	454	-+-
614.32	Chronic inflammatory pelvic disease	genitourinary	-0.0019996	0.00183665	0.276276	90678	356	--.
592.13	Chronic interstitial cystitis	genitourinary	-0.00530399	0.00243115	0.0291329	113404	181	---
585.4	Chronic kidney disease, Stage I or II	genitourinary	0.00112426	0.00121428	0.354514	89978	900	++.
585.33	Chronic Kidney Disease, Stage III	genitourinary	0.00313123	0.00116816	0.00735157	90116	1038	++.
585.34	Chronic Kidney Disease, Stage IV	genitourinary	0.0041292	0.00167299	0.0135812	89578	500	++.
601.12	Chronic prostatitis	genitourinary	0.00186219	0.00132339	0.159386	134019	535	-++
585.3	Chronic renal failure [CKD]	genitourinary	-7.33861e-05	0.000537964	0.891494	129941	4129	+-+
612.3	Congenital anomalies of breast	genitourinary	-0.000683559	0.00273985	0.802984	121060	191	--+
586.2	Cyst of kidney, acquired	genitourinary	-7.26931e-05	0.000679316	0.914782	128611	2778	--+
614.53	Cyst or abscess of Bartholin's gland	genitourinary	-0.000326696	0.0017347	0.850618	126811	402	-+-
610.1	Cystic mastopathy	genitourinary	-4.40539e-05	0.000464442	0.924431	127206	6341	--+
592.1	Cystitis	genitourinary	0.000518383	0.000706559	0.463149	115582	2381	+-+
592	Cystitis and urethritis	genitourinary	-0.000365311	0.000582541	0.530594	116750	3557	+-+
626	Disorders of menstruation and other abnormal bleeding from female genital tract	genitourinary	-0.000139469	0.000328222	0.670893	125645	17116	-+-
604	Disorders of penis	genitourinary	-0.00185107	0.000917475	0.0436359	128366	1396	---
619.2	Disorders of uterus, NEC	genitourinary	-0.000876565	0.000920028	0.340712	89348	1891	-.-
588	Disorders resulting from impaired renal function	genitourinary	-0.000247058	0.00184518	0.893486	126292	396	+--
617	Disorders secondary to childbirth, surgery, trauma	genitourinary	-0.00203228	0.00160351	0.205014	135842	544	--+
626.2	Dysmenorrhea	genitourinary	-0.00102277	0.00102455	0.318152	76414	1577	-.-
625.1	Dyspareunia	genitourinary	0.00189052	0.00113831	0.0967498	129588	980	+++
620	Dysplasia of female genital organs	genitourinary	0.000578961	0.0021776	0.790338	97953	266	-+.
624.1	Dystrophy of female genital tract	genitourinary	-0.00238489	0.00249688	0.339503	128782	176	--+
599.3	Dysuria	genitourinary	-0.000815063	0.00052427	0.120026	127336	5145	--+
796	Elevated prostate specific antigen [PSA]	genitourinary	-7.57002e-05	0.000699683	0.913843	99019	2531	+-.
585.32	End stage renal disease	genitourinary	0.00143936	0.00139672	0.302761	89787	709	+-.
621	Endometrial hyperplasia	genitourinary	-0.000964157	0.00119833	0.421058	134812	853	-+-
615	Endometriosis	genitourinary	-0.0011175	0.000729378	0.125492	128780	2378	+--
605	Erectile dysfunction [ED]	genitourinary	-0.00215024	0.000547649	8.62612e-05	131162	4173	---
626.12	Excessive or frequent menstruation	genitourinary	0.000210133	0.000646511	0.745162	80538	3684	-+.
610.2	Fibroadenosis of breast	genitourinary	-0.00335904	0.0013901	0.015675	121420	552	---
610.3	Fibrosclerosis of breast	genitourinary	0.00197069	0.00190759	0.301566	121153	286	+++
599.5	Frequency of urination and polyuria	genitourinary	-0.000436243	0.000489268	0.372595	127626	5439	+--
596.5	Functional disorders of bladder	genitourinary	-0.00193562	0.000890493	0.0297316	135523	1498	---
612.1	Galactorrhea	genitourinary	-0.00514837	0.00232253	0.0266429	85171	236	--.
618	Genital prolapse	genitourinary	-0.000326529	0.000611041	0.593077	138898	3201	++-
580.1	Glomerulonephritis	genitourinary	-0.000302712	0.0011405	0.790686	89875	797	--.
593.1	Gross hematuria	genitourinary	-0.00345731	0.00182241	0.0578136	80334	434	--.
593	Hematuria	genitourinary	-0.000188212	0.00038119	0.621483	121739	8618	-+-
603.1	Hydrocele	genitourinary	0.00031866	0.00121192	0.792599	127787	793	+-+
595	Hydronephrosis	genitourinary	-0.00361254	0.000838688	1.65209e-05	134771	1806	---
600	Hyperplasia of prostate	genitourinary	0.000716365	0.000394443	0.0693481	136016	10068	+-+
612.2	Hypertrophy of breast (Gynecomastia)	genitourinary	-0.0011416	0.000895829	0.20254	122301	1433	--+
623	Hypertrophy of female genital organs	genitourinary	-0.000442795	0.0017915	0.804781	90096	466	+.-
626.8	Infertility, female	genitourinary	-0.00106163	0.000764389	0.164876	111173	2304	--+
626.15	Infertility, female, associated with anovulation	genitourinary	-0.00485295	0.00191778	0.0113901	66297	250	.-+
609.1	Infertility, male	genitourinary	0.00297229	0.00116754	0.0109036	128011	1002	++-
613.1	Inflammatory disease of breast	genitourinary	-0.00359695	0.00123083	0.00347359	131647	755	--+
614.5	Inflammatory disease of cervix, vagina, and vulva	genitourinary	-0.000339216	0.00042968	0.429843	135437	9027	--+
614	Inflammatory diseases of female pelvic organs	genitourinary	-0.0005725	0.000376827	0.128696	137629	11257	---
601	Inflammatory diseases of prostate	genitourinary	-0.000250505	0.000624519	0.688335	136405	2949	+--
614.4	Inflammatory diseases of uterus, except cervix	genitourinary	0.00035436	0.00193749	0.854879	126743	335	+--
626.14	Irregular menstrual bleeding	genitourinary	-0.0011289	0.000859421	0.188996	110524	1657	+--
626.13	Irregular menstrual cycle	genitourinary	0.000205774	0.000484146	0.670818	115574	6705	-+-
626.1	Irregular menstrual cycle/bleeding	genitourinary	0.000251815	0.000410542	0.539631	119971	11103	-+-
587	Kidney replaced by transpant	genitourinary	-0.00287098	0.00120697	0.0173748	89812	734	--.
611.3	Lump or mass in breast	genitourinary	-0.000392074	0.000406792	0.335137	129812	8951	---
609	Male infertility and abnormal spermatozoa	genitourinary	0.00259338	0.00110046	0.0184416	128108	1099	++-
611.11	Mammographic microcalcification	genitourinary	-0.000139091	0.00104503	0.894116	86082	1147	-+.
613.5	Mastodynia	genitourinary	0.000263246	0.000615939	0.669096	134257	3361	-+-
627	Menopausal and postmenopausal disorders	genitourinary	0.000478777	0.000327527	0.143798	125561	16757	++-
593.2	Microscopic hematuria	genitourinary	-0.00195088	0.0014902	0.190489	80626	726	--.
622.2	Mucous polyp of cervix	genitourinary	0.00146688	0.000863105	0.0892175	135553	1603	+++
580.31	Nephritis and nephropathy in diseases classified elsewhere	genitourinary	0.00217707	0.00149892	0.146382	89559	481	++.
580.32	Nephritis and nephropathy with pathological lesion	genitourinary	-0.00149817	0.00125887	0.234009	126635	742	---
580.3	Nephritis and nephropathy without mention of glomerulonephritis	genitourinary	0.00053641	0.00101754	0.598081	90180	1102	+-.
580	Nephritis; nephrosis; renal sclerosis	genitourinary	-0.000384466	0.000781927	0.622938	127778	1896	+--
580.2	Nephrotic syndrome without mention of glomerulonephritis	genitourinary	0.00220431	0.00161285	0.171712	126294	407	++-
580.12	Non-proliferative glomerulonephritis	genitourinary	0.0004804	0.00232263	0.836139	126111	216	+-+
619.3	Noninflammatory disorders of cervix	genitourinary	-0.000806934	0.00064323	0.209659	132615	3028	---
619.1	Noninflammatory disorders of ovary, fallopian tube, and broad ligament	genitourinary	-0.000942795	0.000835628	0.259215	131508	1910	---
619.4	Noninflammatory disorders of vagina	genitourinary	-0.00149436	0.000778261	0.0548414	132025	2425	---
619.5	Noninflammatory disorders of vulva and perineum	genitourinary	0.000386772	0.00115143	0.736943	130558	962	+-+
619	Noninflammatory female genital disorders	genitourinary	-0.000816907	0.000387891	0.0352023	138974	9811	---
599.6	Oliguria and anuria	genitourinary	-0.00282111	0.00176389	0.109739	87587	338	+-.
601.3	Orchitis and epididymitis	genitourinary	0.000739851	0.00140204	0.597709	134120	623	+++
599.9	Other abnormality of urination	genitourinary	-0.000403316	0.000923849	0.66243	123751	1551	+--
598.4	Other cells and casts in urine	genitourinary	-0.00070525	0.00123987	0.569486	100560	639	--.
596	Other disorders of bladder	genitourinary	-0.00122646	0.000579771	0.0343943	137289	3398	---
608	Other disorders of male genital organs	genitourinary	0.000312122	0.000677546	0.645038	129761	2777	+-+
602	Other disorders of prostate	genitourinary	0.000184457	0.00107524	0.863792	134408	924	+--
603	Other disorders of testis	genitourinary	-0.000178045	0.000918476	0.846295	128359	1380	--+
586	Other disorders of the kidney and ureters	genitourinary	-0.000493981	0.000418339	0.237676	133101	7301	--+
597	Other disorders of urethra and urinary tract	genitourinary	-0.00153691	0.000844507	0.0687756	135629	1653	---
601.8	Other inflammatory disorders of male genital organs	genitourinary	-0.00401992	0.00267732	0.133235	133662	170	---
613	Other nonmalignant breast conditions	genitourinary	-0.000848371	0.000409151	0.0381264	139006	8142	---
598.9	Other nonspecific findings on examination of urine	genitourinary	0.000190654	0.00115012	0.868338	138154	1055	-++
613.7	Other signs and symptoms in breast	genitourinary	-0.000987126	0.000699303	0.158072	133451	2556	+--
610.8	Other specified benign mammary dysplasias	genitourinary	-0.00194871	0.00146336	0.182969	121406	541	---
613.8	Other specified disorders of breast	genitourinary	-0.00139802	0.000671523	0.0373543	133563	2672	---
599.8	Other symptoms involving urinary system	genitourinary	-0.00227705	0.000973502	0.019334	123535	1321	--+
599	Other symptoms/disorders or the urinary system	genitourinary	-0.000491544	0.00028882	0.0887736	137472	16908	---
628	Ovarian cyst	genitourinary	-0.000579667	0.000519215	0.264238	114401	5560	-+-
625	Pain and other symptoms associated with female genital organs	genitourinary	-0.000489411	0.000427228	0.251982	136757	8153	+--
614.3	Pelvic inflammatory disease (PID)	genitourinary	-0.00235509	0.00117121	0.044345	127357	948	---
614.33	Pelvic inflammatory disease, NOS	genitourinary	-0.00289909	0.00157182	0.0651223	126972	564	---
614.1	Pelvic peritoneal adhesions, female (postoperative) (postinfection)	genitourinary	-0.000887531	0.00101639	0.382542	127504	1109	---
622.1	Polyp of corpus uteri	genitourinary	-0.000477977	0.000834069	0.5666	99670	1796	-+.
622	Polyp of female genital organs	genitourinary	0.000534402	0.000562626	0.342197	137839	3945	-++
627.3	Postmenopausal atrophic vaginitis	genitourinary	0.00246203	0.00082458	0.00282841	110585	1736	++-
627.1	Postmenopausal bleeding	genitourinary	0.000884831	0.000640667	0.167245	80038	3184	++.
627.5	Premature menopause and other ovarian failure	genitourinary	-0.000361389	0.00153503	0.813876	109349	481	+--
627.4	Premenopausal menorrhagia	genitourinary	0.00066852	0.00143913	0.642269	109427	559	++-
626.4	Premenstrual tension syndromes	genitourinary	-0.000842555	0.00133309	0.527365	109560	691	-+-
618.5	Prolapse of vaginal vault after hysterectomy	genitourinary	0.0025307	0.00227518	0.266006	136007	206	++-
618.1	Prolapse of vaginal walls	genitourinary	-0.000349141	0.000709636	0.622719	138086	2353	+--
580.11	Proliferative glomerulonephritis	genitourinary	-0.00141501	0.00205497	0.491088	89327	249	--.
601.1	Prostatitis	genitourinary	0.000279343	0.000792319	0.724415	135232	1745	+-+
590	Pyelonephritis	genitourinary	-0.00216211	0.000895076	0.0157111	114449	1567	---
604.1	Redundant prepuce and phimosis/BXO	genitourinary	-0.00160196	0.00139761	0.251709	127523	540	+--
594.8	Renal colic	genitourinary	-0.00214653	0.00118555	0.0702048	133950	930	---
585.31	Renal dialysis	genitourinary	5.83971e-05	0.00109444	0.957447	126893	1001	+--
585	Renal failure	genitourinary	-0.00086922	0.000432619	0.0445154	132546	6901	+-+
585.2	Renal failure NOS	genitourinary	-0.000232025	0.000676846	0.731747	128398	2510	+--
580.4	Renal sclerosis, NOS	genitourinary	-0.00327939	0.00196074	0.0944196	89418	340	--.
599.2	Retention of urine	genitourinary	-0.00150795	0.000622175	0.0153646	125123	3136	---
588.2	Secondary hyperparathyroidism (of renal origin)	genitourinary	0.00422294	0.00320501	0.187636	89235	157	++.
603.2	Spermatocele	genitourinary	-0.00187337	0.00291987	0.521138	127168	160	--+
624.9	stress incontinence, female	genitourinary	-0.000213828	0.000682711	0.754125	131238	2653	+--
586.4	Stricture/obstruction of ureter	genitourinary	-0.00463933	0.00118701	9.28974e-05	126739	861	--+
627.2	Symptomatic menopause	genitourinary	0.000647002	0.000394511	0.101003	120083	11216	-+-
624	Symptoms involving female genital tract	genitourinary	0.00029544	0.000850778	0.728397	130008	1782	+++
597.8	Urethral hypermobility/ISD	genitourinary	0.000842527	0.00265628	0.751104	97875	167	-+.
597.1	Urethral stricture (not specified as infectious)	genitourinary	-0.00240469	0.00122277	0.0492305	134747	759	+--
592.2	Urethritis and urethral syndrome	genitourinary	-0.00264625	0.00115591	0.02206	114145	921	+--
594	Urinary calculus	genitourinary	-0.0015542	0.000482799	0.0012857	138187	5577	---
597.2	Urinary complications NEC	genitourinary	-0.00318111	0.00152923	0.0375066	134464	436	---
599.4	Urinary incontinence	genitourinary	-0.000237895	0.000486127	0.624582	127316	5168	+-+
599.1	Urinary obstruction	genitourinary	-0.000311431	0.00186077	0.867082	122552	343	+-+
591	Urinary tract infection	genitourinary	-0.000670972	0.000278986	0.0161709	132015	19000	--+
618.2	Uterine/Uterovaginal prolapse	genitourinary	-0.000587502	0.000854083	0.491532	137334	1576	-+-
618.6	Vaginal enterocele, congenital or acquired	genitourinary	0.00243895	0.00281161	0.385693	99685	130	++.
614.52	Vaginitis and vulvovaginitis	genitourinary	-0.000285337	0.000459849	0.534928	133785	7378	-++
586.3	Vascular disorders of kidney/hypertrophy	genitourinary	0.00658238	0.00199033	0.000942426	126136	242	++-
586.12	Vesicoureteral reflux	genitourinary	-0.00629012	0.00306475	0.0401299	125997	101	---
286.9	Abnormal coagulation profile	hematopoietic	-0.00190803	0.00108515	0.0786939	93960	1201	--.
289.9	Abnormality of red blood cells	hematopoietic	-0.00347349	0.00149234	0.0199361	127765	560	+--
283	Acquired hemolytic anemias	hematopoietic	-0.00209065	0.00228899	0.361059	117035	249	---
285.1	Acute posthemorrhagic anemia	hematopoietic	-0.00175795	0.000688012	0.0106155	119299	2510	--+
285.21	Anemia in chronic kidney disease	hematopoietic	0.00382603	0.00172182	0.0262772	81610	447	++.
285.22	Anemia in neoplastic disease	hematopoietic	-0.0097056	0.00187586	2.29186e-07	117179	397	---
285.2	Anemia of chronic disease	hematopoietic	-0.00207007	0.00110596	0.0612442	117993	1207	--+
284	Aplastic anemia	hematopoietic	-0.00152782	0.00144706	0.291056	81852	689	--.
286	Coagulation defects	hematopoietic	-0.00137583	0.000515665	0.00762892	135510	5624	---
286.3	Coagulation defects complicating pregnancy or postpartum	hematopoietic	-0.00915205	0.00393998	0.0201863	129999	100	---
286.1	Congenital coagulation defects	hematopoietic	0.000606961	0.00192064	0.751987	130239	340	+--
286.12	Congenital deficiency of other clotting factors (including factor VII)	hematopoietic	0.00299288	0.00262188	0.253661	130077	179	++-
288.1	Decreased white blood cell count	hematopoietic	-0.0040146	0.000907192	9.63051e-06	92085	1689	--.
286.6	Defibrination syndrome	hematopoietic	-0.00661558	0.00362371	0.067905	130015	117	---
281.9	Deficiency anemias	hematopoietic	-0.000238878	0.00182883	0.896077	117164	376	+--
289.5	Diseases of spleen	hematopoietic	-0.00168998	0.00164616	0.304601	127668	470	---
288	Diseases of white blood cells	hematopoietic	-0.0056758	0.000653828	3.92695e-18	129793	3334	---
275.1	Disorders of iron metabolism	hematopoietic	0.000348165	0.00164075	0.831952	136298	479	++-
288.2	Elevated white blood cell count	hematopoietic	-0.00670592	0.00108272	5.88165e-10	91827	1431	--.
286.2	Encounter for long-term (current) use of anticoagulants	hematopoietic	-0.00127108	0.000688647	0.0649256	95418	2659	--.
288.3	Eosinophilia	hematopoietic	-0.00262155	0.00195516	0.179974	127535	328	---
286.5	Hemorrhagic disorder due to intrinsic circulating anticoagulants	hematopoietic	-0.00396465	0.00123037	0.00127156	130674	775	---
282	Hereditary hemolytic anemias	hematopoietic	1.37873e-05	0.00116093	0.990525	117766	981	+--
286.8	Hypercoagulable state	hematopoietic	-0.00295335	0.00191643	0.1233	93194	435	--.
280.2	Iron deficiency anemia secondary to blood loss (chronic)	hematopoietic	-0.00148	0.000999658	0.138739	117998	1213	+--
280	Iron deficiency anemias	hematopoietic	-0.000309972	0.000452916	0.493728	122899	6313	--+
280.1	Iron deficiency anemias, unspecified or not due to blood loss	hematopoietic	-3.19199e-05	0.000476402	0.94658	122248	5654	-++
289.4	Lymphadenitis	hematopoietic	-0.00304755	0.000455293	2.17743e-11	133767	6609	--+
281.1	Megaloblastic anemia	hematopoietic	-0.00253662	0.000965182	0.00858576	82438	1275	--.
288.11	Neutropenia	hematopoietic	-0.00457601	0.000942626	1.20671e-06	128622	1463	---
286.7	Other and unspecified coagulation defects	hematopoietic	-0.000675305	0.000647364	0.296874	133592	3700	--+
285	Other anemias	hematopoietic	-0.00108804	0.000283767	0.000125934	135016	18458	--+
281	Other deficiency anemia	hematopoietic	-0.00217245	0.000817492	0.00787335	118586	1811	---
289	Other diseases of blood and blood-forming organs	hematopoietic	-0.00194617	0.000600583	0.00119335	130898	3786	---
282.8	Other hemoglobinopathies	hematopoietic	4.82319e-05	0.0017299	0.977757	117245	458	+-+
282.9	Other hereditary hemolytic anemias	hematopoietic	-0.00172043	0.00243334	0.479551	116997	209	+--
281.12	Other vitamin B12 deficiency anemia	hematopoietic	-0.00263003	0.00132376	0.0469455	117422	636	+--
284.1	Pancytopenia	hematopoietic	-0.00197422	0.00233062	0.396952	81460	297	+-.
281.11	Pernicious anemia	hematopoietic	-0.00225999	0.00127037	0.0752402	117550	770	---
289.3	Personal history of diseases of blood and blood-forming organs	hematopoietic	-0.000413351	0.00239197	0.862803	127446	261	+--
289.8	Polycythemia, secondary	hematopoietic	-0.0101984	0.00310013	0.00100308	127210	129	---
286.81	Primary hypercoagulable state	hematopoietic	-0.00303648	0.00196112	0.121541	93170	411	--.
287.31	Primary thrombocytopenia	hematopoietic	0.000933115	0.00201933	0.644015	130195	303	+-+
287	Purpura and other hemorrhagic conditions	hematopoietic	-0.000347113	0.000661378	0.5997	132708	2858	+-+
287.32	Secondary thrombocytopenia	hematopoietic	0.000656685	0.00146018	0.652906	130505	610	++-
282.5	Sickle cell anemia	hematopoietic	0.000552513	0.00189669	0.770819	117152	364	++-
285.3	Sideroblastic anemia	hematopoietic	-0.00437105	0.00175924	0.0129688	81468	305	--.
287.1	Spontaneous ecchymoses	hematopoietic	0.00248068	0.00168308	0.140511	130283	391	++-
287.3	Thrombocytopenia	hematopoietic	0.000884163	0.00075937	0.244287	132090	2221	+++
286.11	Von willebrand's disease	hematopoietic	-0.00169526	0.00309185	0.583486	130033	134	---
110.12	Althete's foot	infectious diseases	-0.00104876	0.000696937	0.132373	129070	2433	---
133	Arthropod-borne diseases	infectious diseases	-0.00255349	0.00311259	0.412002	136196	137	---
117.4	Aspergillosis	infectious diseases	-0.0170757	0.00231444	1.60788e-13	126792	153	---
38.3	Bacteremia	infectious diseases	-0.00566992	0.000965578	4.30445e-09	96452	1373	--.
8.5	Bacterial enteritis	infectious diseases	-0.00473036	0.00102379	3.82885e-06	136812	1209	---
41	Bacterial infection NOS	infectious diseases	-0.00340329	0.000462316	1.82016e-13	137444	6049	---
112	Candidiasis	infectious diseases	-0.00298159	0.000547744	5.22714e-08	130852	4257	---
112.3	Candidiasis of skin and nails	infectious diseases	-0.000713383	0.00148625	0.631235	127163	518	--+
70.4	Chronic hepatitis	infectious diseases	0.000670237	0.00159485	0.674302	118314	486	+--
110.2	Dermatomycoses	infectious diseases	-0.00211285	0.00105259	0.0447194	127674	1029	---
110.1	Dermatophytosis	infectious diseases	-0.000300447	0.000420966	0.475408	133546	6908	-+-
110	Dermatophytosis / Dermatomycosis	infectious diseases	-0.000563148	0.000380954	0.139339	135052	8430	---
110.11	Dermatophytosis of nail	infectious diseases	-5.89107e-05	0.000581653	0.919327	130033	3391	--+
110.13	Dermatophytosis of the body	infectious diseases	-0.00134081	0.00114646	0.242195	127563	920	---
31	Diseases due to other mycobacteria	infectious diseases	-0.0104029	0.00232469	7.64285e-06	95239	160	--.
41.4	E. coli	infectious diseases	-0.0034801	0.00105754	0.000999185	132541	1062	---
980	Encounter for long-term (current) use of antibiotics	infectious diseases	-0.00549668	0.00240201	0.0221162	101474	252	+-.
90.2	Gonococcal infections	infectious diseases	-0.000376049	0.00334488	0.910486	138854	110	-++
38.1	Gram negative septicemia	infectious diseases	-0.00576595	0.00157707	0.000256063	131974	463	+--
38.2	Gram positive septicemia	infectious diseases	-0.00694573	0.00168986	3.95226e-05	131920	388	---
41.8	H. pylori	infectious diseases	-0.00350287	0.00132639	0.00826844	95902	823	--.
134	Helminthiases	infectious diseases	-0.00072919	0.00207798	0.725654	136333	274	+-+
70.9	Hepatitis NOS	infectious diseases	-0.00111383	0.000665784	0.0943341	120934	3114	---
54	Herpes simplex	infectious diseases	-0.0010042	0.000740553	0.175094	120259	2429	--+
53	Herpes zoster	infectious diseases	-0.00104702	0.000625558	0.0941811	120692	2882	---
53.1	Herpes zoster with nervous system complications	infectious diseases	0.00180124	0.00217798	0.408225	118052	222	+--
71.1	HIV infection, symptomatic	infectious diseases	-0.00731982	0.00143172	3.17742e-07	118421	587	---
71	Human immunodeficiency virus [HIV] disease	infectious diseases	-0.00669311	0.00134681	6.70887e-07	118496	662	---
41.9	Infection with drug-resistant microorganisms	infectious diseases	-0.00777398	0.00155062	5.34553e-07	95547	468	--.
81	Infection/inflammation of internal prosthetic device; implant; and graft	infectious diseases	-0.0043307	0.000956184	5.92235e-06	138664	1306	---
79.2	Infectious mononucleosis	infectious diseases	0.000879413	0.00172432	0.610048	118253	419	--+
132	Infestation (lice, mites)	infectious diseases	-0.0051237	0.00168278	0.00232848	136505	445	---
134.1	Intestinal helminthiases	infectious diseases	0.00220569	0.00279041	0.429262	136207	148	+-+
8	Intestinal infection	infectious diseases	-0.00332009	0.00059384	2.25924e-08	138971	3391	---
8.52	Intestinal infection due to C. difficile	infectious diseases	-0.00586078	0.00149332	8.68526e-05	136210	587	---
130.1	Lyme disease	infectious diseases	0.0017119	0.00143973	0.234421	136641	582	+++
41.12	Methicillin resistant Staphylococcus aureus	infectious diseases	-0.0033339	0.00247382	0.177763	95360	281	--.
41.11	Methicillin sensitive Staphylococcus aureus	infectious diseases	-0.00439576	0.00118363	0.000204163	95971	892	--.
117	Mycoses	infectious diseases	-0.00564202	0.0013794	4.31004e-05	127302	663	---
136	Other infectious and parasitic diseases	infectious diseases	-0.00188708	0.0010179	0.0637543	137439	1390	---
80	Postoperative infection	infectious diseases	-0.00176722	0.0006813	0.00948976	138051	2525	--+
131	Protozoan infection	infectious diseases	-0.00192092	0.00221832	0.386524	136285	225	+-+
38	Septicemia	infectious diseases	-0.00637147	0.000698698	7.57798e-20	133970	2585	---
90	Sexually transmitted infections (not HIV or hepatitis)	infectious diseases	0.000518562	0.00121504	0.669535	138969	900	++-
130	Spirochetal infection	infectious diseases	0.00124294	0.00133039	0.350167	136657	675	+++
41.1	Staphylococcus infections	infectious diseases	-0.00273326	0.000883994	0.00198847	133106	1597	--+
41.2	Streptococcus infection	infectious diseases	-0.00244785	0.00107092	0.0222694	132676	1163	--+
10	Tuberculosis	infectious diseases	-0.00380827	0.00104155	0.000255844	131854	1124	---
79.1	Varicella infection	infectious diseases	0.00100046	0.00161856	0.536498	118298	466	+++
90.3	Venereal diseases due to Chlamydia trachomatis	infectious diseases	0.00136265	0.00365234	0.709081	101392	111	-+.
8.6	Viral Enteritis	infectious diseases	-0.00331416	0.00106667	0.00188983	136730	1121	--+
70	Viral hepatitis	infectious diseases	-0.000582442	0.000656474	0.374956	120833	3023	---
70.1	Viral hepatitis A	infectious diseases	0.00320388	0.00157301	0.0416715	118169	335	-+-
70.2	Viral hepatitis B	infectious diseases	-0.00122225	0.00128935	0.343152	118576	744	---
70.3	Viral hepatitis C	infectious diseases	-9.86628e-05	0.00085598	0.908237	119643	1811	+-+
79	Viral infection	infectious diseases	-0.00138768	0.000387051	0.000336756	126659	8896	--+
78	Viral warts & HPV	infectious diseases	0.000204801	0.000509851	0.687913	122685	4865	-+-
79.9	Viremia, NOS	infectious diseases	-0.00480333	0.00234873	0.0408479	83868	275	--.
979	Adverse drug events and drug allergies	injuries & poisonings	-0.001746	0.000715252	0.0146425	134033	2609	--+
967	Adverse effects of sedatives or other central nervous system depressants and anesthetics	injuries & poisonings	0.000101019	0.00177825	0.954698	131798	379	-+-
941	Adverse reaction to serum or vaccine	injuries & poisonings	-0.00195773	0.00293362	0.504553	115573	129	--+
930	Allergic reaction to food	injuries & poisonings	-0.00291489	0.00114897	0.0111821	116128	1031	---
949	Allergies, other	injuries & poisonings	-0.0022578	0.000653102	0.000546155	118479	3037	--+
960.2	Allergy/adverse effect of penicillin	injuries & poisonings	-0.00210566	0.000720948	0.00349263	133390	2339	---
946	Anaphylactic shock NOS	injuries & poisonings	-0.00152469	0.00105123	0.146952	116460	1018	---
963.1	Antineoplastic and immunosuppressive drugs causing adverse effects	injuries & poisonings	-0.00757512	0.00211318	0.000337462	96389	306	--.
911	Blister	injuries & poisonings	-0.00112337	0.00257843	0.663069	101474	196	+-.
873	Broken tooth	injuries & poisonings	-0.00376178	0.00220813	0.0884551	129859	354	--+
816	Cerebral laceration and contusion	injuries & poisonings	-0.00859128	0.00292227	0.00328276	98766	154	--.
958	Certain early complications of trauma or procedure	injuries & poisonings	-0.00408187	0.00114076	0.000345973	138952	916	---
803.21	Colles' fracture	injuries & poisonings	-0.00140566	0.00159551	0.378314	91393	487	--.
859	Complication due to other implant and internal device	injuries & poisonings	0.00109566	0.000984561	0.265776	134498	1174	+-+
874	Complication of amputation stump	injuries & poisonings	0.000569529	0.0025056	0.820189	129664	158	+--
853	Complication of colostomy or enterostomy	injuries & poisonings	-0.000789355	0.00205127	0.700376	96972	308	+-.
858	Complication of internal orthopedic device	injuries & poisonings	-0.00125034	0.000934271	0.180797	134651	1309	--+
855	Complication of nervous system device, implant, and graft	injuries & poisonings	-0.00112901	0.00302958	0.7094	96793	129	--.
854	Complications of cardiac/vascular device, implant, and graft	injuries & poisonings	0.00330742	0.000806881	4.14901e-05	134953	1619	+++
851	Complications of transplants and reattached limbs	injuries & poisonings	-0.00620553	0.0011417	5.46962e-08	134153	885	--+
817	Concussion	injuries & poisonings	0.000794824	0.00123525	0.519931	136861	891	++-
916	Contusion	injuries & poisonings	-0.00109727	0.000402708	0.0064356	138961	8373	--+
830	Dislocation	injuries & poisonings	0.00106525	0.000467481	0.0226843	135484	5369	+++
990	Effects radiation NOS	injuries & poisonings	-0.000820508	0.000978923	0.401933	137816	1237	--+
801	Fracture of ankle and foot	injuries & poisonings	-0.000905162	0.000615833	0.141611	131220	3341	--+
803.3	Fracture of clavicle or scapula	injuries & poisonings	-0.00173775	0.00147196	0.237774	128426	544	--+
801.1	Fracture of foot	injuries & poisonings	-0.000838286	0.000893774	0.348287	92455	1549	+-.
804	Fracture of hand or wrist	injuries & poisonings	0.000156234	0.000735823	0.831853	130247	2366	+--
803.1	Fracture of humerus	injuries & poisonings	-0.00155717	0.0010747	0.147357	128880	1000	--+
800	Fracture of lower limb	injuries & poisonings	-0.00197324	0.000649683	0.00238755	130659	2914	--+
800.1	Fracture of neck of femur	injuries & poisonings	-0.00402363	0.00124747	0.00125784	128604	724	---
800.4	Fracture of patella	injuries & poisonings	0.00101032	0.00149319	0.498646	128407	526	+-+
802	Fracture of pelvis	injuries & poisonings	-0.00157026	0.00168433	0.351194	128301	419	+--
803.2	Fracture of radius and ulna	injuries & poisonings	-0.000191348	0.000812928	0.813913	129711	1832	--+
807	Fracture of ribs	injuries & poisonings	-0.00218735	0.0010439	0.0361377	129061	1179	--+
800.3	Fracture of tibia and fibula	injuries & poisonings	-0.00197164	0.00105512	0.0616721	128979	1097	--+
809	Fracture of unspecified bones	injuries & poisonings	-0.000903648	0.000757425	0.232848	129999	2118	+-+
800.2	Fracture of unspecified part of femur	injuries & poisonings	-0.00357095	0.00165481	0.0309341	128335	454	--+
803	Fracture of upper limb	injuries & poisonings	-0.000968199	0.000614543	0.115146	131070	3194	--+
805	Fracture of vertebral column without mention of spinal cord injury	injuries & poisonings	-0.00390829	0.00102849	0.000144681	129066	1185	--+
850	Hemorrhage or hematoma complicating a procedure	injuries & poisonings	0.00105525	0.000658483	0.109034	134265	2631	+-+
962.3	Hormones and synthetic substitutes causing adverse effects in therapeutic use	injuries & poisonings	0.000281409	0.00388734	0.942291	131525	108	+-+
942	Infusion and transfusion reaction	injuries & poisonings	0.00411314	0.00257758	0.110548	115622	172	+++
907	Injuries to the nervous system	injuries & poisonings	-0.00100835	0.00114905	0.380189	138943	947	---
912	Insect bite	injuries & poisonings	0.000905955	0.001054	0.390043	101251	1113	++.
835	Internal derangement of knee	injuries & poisonings	0.00149449	0.000469084	0.0014427	137988	5541	+++
818	Intracranial hemorrhage (injury)	injuries & poisonings	-0.00242924	0.00145314	0.0945812	136539	569	-++
840.3	Joint/ligament sprain	injuries & poisonings	0.000731153	0.000784563	0.351376	130368	2005	+-+
857	Mechanical complication of unspecified genitourinary device, implant, and graft	injuries & poisonings	0.00220556	0.00148025	0.136226	133919	573	+++
840.1	Muscle/tendon sprain	injuries & poisonings	0.00179388	0.000994377	0.0712275	92107	1100	++.
875	Non-healing surgical wound	injuries & poisonings	0.000244084	0.00196487	0.901138	93863	325	+-.
870.2	Open wound of ear	injuries & poisonings	-0.00399552	0.00308603	0.195419	129649	145	--+
871.2	Open wound of finger(s)	injuries & poisonings	-0.000247095	0.000768304	0.747747	95678	2140	+-.
871.3	Open wound of foot except toe(s) alone	injuries & poisonings	-0.00465954	0.00148044	0.00164728	130039	534	---
871.1	Open wound of hand except finger(s)	injuries & poisonings	-0.00165909	0.00111955	0.138359	94560	1022	--.
870.5	Open wound of lip and mouth	injuries & poisonings	-0.000652723	0.00177302	0.712768	129924	430	+-+
870.6	Open wound of neck	injuries & poisonings	-0.00420713	0.00176784	0.017321	129880	379	---
870.4	Open wound of nose and sinus	injuries & poisonings	-0.00235194	0.00261718	0.368837	129665	165	-++
871.4	Open wound of toe(s)	injuries & poisonings	-0.00142419	0.00240061	0.553006	129721	216	--+
870.1	Open wound or laceration of eye or eyelid	injuries & poisonings	-0.000305805	0.00156722	0.845294	129939	443	--+
871	Open wounds of extremities	injuries & poisonings	-0.000821699	0.000475054	0.0836847	135092	5665	--+
870	Open wounds of head; neck; and trunk	injuries & poisonings	-0.00196471	0.000509406	0.000114855	133310	5017	---
965.1	Opiates and related narcotics causing adverse effects in therapeutic use	injuries & poisonings	-0.00516579	0.00194532	0.00791932	131733	371	---
870.3	Other open wound of head and face	injuries & poisonings	-0.00113579	0.000819112	0.165559	131399	1943	--+
842	Other sprains and strains	injuries & poisonings	-0.000470414	0.000928219	0.612301	92448	1441	--.
977	Personal history of allergy to medicinal agents	injuries & poisonings	-0.00424221	0.00145631	0.00357988	96884	801	--.
965	Poisoning by analgesics, antipyretics, and antirheumatics	injuries & poisonings	-0.00257746	0.00119658	0.0312387	132154	902	+--
960	Poisoning by antibiotics	injuries & poisonings	-0.00221872	0.000656608	0.00072735	133709	2884	---
966	Poisoning by anticonvulsants and anti-Parkinsonism drugs	injuries & poisonings	-0.00698109	0.0030596	0.0225073	131558	135	---
962	Poisoning by hormones and synthetic substitutes	injuries & poisonings	-0.00452686	0.0027353	0.0979289	131597	180	---
961	Poisoning by other anti-infectives	injuries & poisonings	-0.00571003	0.00215763	0.00813457	131714	312	---
963	Poisoning by primarily systemic agents	injuries & poisonings	-0.00710102	0.00195179	0.00027454	131782	359	---
969	Poisoning by psychotropic agents	injuries & poisonings	-0.00438911	0.00164871	0.00776442	131946	528	---
961.1	Poisoning/allergy of sulfonamides	injuries & poisonings	-0.0053353	0.00157338	0.000696433	131928	513	---
876	Posttraumatic wound infection not elsewhere classified	injuries & poisonings	0.00035633	0.00136954	0.794724	94120	582	-+.
840.2	Rotator cuff (capsule) sprain	injuries & poisonings	0.00211489	0.000783848	0.006974	92696	1689	++.
994.2	Sepsis	injuries & poisonings	-0.00753935	0.00120531	3.97246e-10	138733	926	---
994	Sepsis and SIRS	injuries & poisonings	-0.00760294	0.00115107	3.97174e-11	138835	1028	---
994.21	Septic shock	injuries & poisonings	-0.0110249	0.00233419	2.32126e-06	100829	241
819	Skull and face fracture and other intercranial injury	injuries & poisonings	-0.000829179	0.000794363	0.296565	138009	2043	--+
952	Spinal cord injury without evidence of spinal bone injury	injuries & poisonings	0.00143634	0.00266464	0.589862	138941	227	+-+
840	Sprains and strains	injuries & poisonings	0.00094536	0.000339332	0.00533721	134098	11932	+++
841	Sprains and strains of back and neck	injuries & poisonings	-0.000975573	0.000478095	0.0412964	96871	5864	--.
818.2	Subarachnoid hemorrhage (injury)	injuries & poisonings	0.00179496	0.00277452	0.517668	98800	162	-+.
818.1	Subdural hemorrhage (injury)	injuries & poisonings	-0.0041468	0.00200021	0.0381556	98929	291	--.
915	Superficial injury without mention of infection	injuries & poisonings	-0.000767427	0.000512934	0.134615	130564	4647	--+
910	Superficial injury, infected	injuries & poisonings	-0.00481208	0.00261355	0.0655914	101474	164	--.
994.1	Systemic inflammatory response syndrome (SIRS)	injuries & poisonings	-0.0118762	0.00298303	6.85558e-05	100739	151	--.
987	Toxic effect of other gases, fumes, or vapors	injuries & poisonings	0.00128638	0.00317712	0.685559	138589	138	-++
989	Toxic effect of other substances, chiefly nonmedicinal as to source	injuries & poisonings	-0.0105132	0.003285	0.00137252	138550	102	---
913	Toxic effect of venom	injuries & poisonings	-0.00210946	0.00193093	0.27463	138964	329	---
872	Traumatic amputation	injuries & poisonings	-0.00217134	0.00176867	0.219571	129856	353	---
958.2	Traumatic and surgical subcutaneous emphysema	injuries & poisonings	-0.00696253	0.00166742	2.97154e-05	138749	380	--+
836	Traumatic arthropathy	injuries & poisonings	0.00204353	0.00159765	0.200869	132960	485	+++
856	Vascular complications of surgery and medical procedures	injuries & poisonings	-0.00166514	0.0017351	0.337216	97047	383	+-.
300.8	Acute reaction to stress	mental disorders	-0.00236679	0.000934414	0.0113117	97913	1366	---
304	Adjustment reaction	mental disorders	-0.0026719	0.000437576	1.02071e-09	104562	8017	--+
300.12	Agorophobia, social phobia, and panic disorder	mental disorders	-0.00246988	0.000652732	0.000154379	99669	3128	---
317	Alcohol-related disorders	mental disorders	-0.00236764	0.000472017	5.27571e-07	125500	5982	---
317.11	Alcoholic liver damage	mental disorders	0.000322417	0.00133561	0.809244	120529	683	-+-
317.1	Alcoholism	mental disorders	-0.00253324	0.00052954	1.71959e-06	124245	4669	--+
291.8	Alteration of consciousness	mental disorders	-0.00266345	0.000773782	0.000577179	131953	2041	---
292.4	Altered mental status	mental disorders	-0.00363146	0.000928431	9.17633e-05	131661	1783	--+
290.11	Alzheimer's disease	mental disorders	0.00128446	0.00147434	0.383641	130345	438	++-
305.21	Anorexia nervosa	mental disorders	0.00635323	0.0024006	0.00813246	64655	213	++.
301.2	Antisocial/borderline personality disorder	mental disorders	-0.00336346	0.00182842	0.0658354	96955	406	-++
300.1	Anxiety disorder	mental disorders	-0.00232378	0.000320368	4.06197e-13	112999	16684	---
300	Anxiety disorders	mental disorders	-0.00245196	0.000294056	7.53016e-17	116347	20070	---
292.11	Aphasia	mental disorders	0.00138796	0.0014745	0.346549	93499	586	++.
292.1	Aphasia/speech disturbance	mental disorders	0.000301207	0.000814201	0.711426	131772	1881	++-
313.1	Attention deficit hyperactivity disorder	mental disorders	-0.00309476	0.00102809	0.00261074	137747	1526	---
313.3	Autism	mental disorders	-0.0146783	0.00340435	1.62051e-05	136360	145	---
296.1	Bipolar	mental disorders	-0.00259727	0.000744855	0.000488559	99235	2695	---
312	Conduct disorders	mental disorders	-0.00780722	0.00192838	5.15285e-05	99087	423	--.
302.1	Decreased libido	mental disorders	0.00143973	0.00270249	0.594213	96755	206	++-
290	Delirium dementia and amnestic and other cognitive disorders	mental disorders	-0.00198227	0.000735749	0.00705529	132104	2298	--+
290.2	Delirium due to conditions classified elsewhere	mental disorders	-0.00391508	0.00099332	8.10049e-05	131254	1375	--+
290.1	Dementias	mental disorders	-0.000929075	0.000977844	0.342048	131048	1149	--+
296.2	Depression	mental disorders	-0.00208233	0.000313166	2.94487e-11	81516	17074	--.
315	Develomental delays and disorders	mental disorders	-0.00790237	0.00125328	2.87573e-10	137091	880	--+
300.4	Dysthymic disorder	mental disorders	-0.00325443	0.00064586	4.68192e-07	99849	3300	---
305.2	Eating disorder	mental disorders	0.00199148	0.00132769	0.133625	97403	855	+++
300.11	Generalized anxiety disorder	mental disorders	-0.00226389	0.000756565	0.0027686	99198	2651	---
292.6	Hallucinations	mental disorders	-0.00202545	0.00175277	0.247857	130338	426	---
312.3	Impulse control disorder	mental disorders	-0.00556929	0.00274551	0.0425087	98969	184	-+.
315.1	Learning disorder	mental disorders	-0.00574973	0.00275553	0.0369228	99022	237	--.
296.22	Major depressive disorder	mental disorders	-0.00254774	0.000460183	3.08828e-08	104811	8263	---
292.3	Memory loss	mental disorders	-0.000575067	0.00102926	0.576353	131164	1264	-+-
315.3	Mental retardation	mental disorders	-0.010491	0.00211487	7.02777e-07	99075	290	--.
292.2	Mild cognitive impairment	mental disorders	0.000107469	0.00237786	0.963951	130158	244	-+-
296	Mood disorders	mental disorders	-0.0021495	0.0003038	1.49035e-12	114977	18438	---
292	Neurological disorders	mental disorders	-0.00124607	0.000499308	0.0125749	135318	5501	---
300.3	Obsessive-compulsive disorders	mental disorders	-0.00345844	0.00154149	0.0248607	97185	637	--+
306	Other mental disorder	mental disorders	-9.41896e-05	0.000392089	0.810156	108947	13415	+-+
290.3	Other persistent mental disorders due to conditions classified elsewhere	mental disorders	-0.00250827	0.000836215	0.00270383	131581	1663	--+
291	Other specified nonpsychotic and/or transient mental disorders	mental disorders	-0.0028395	0.000669055	2.19519e-05	132723	2816	---
295.2	Paranoid disorders	mental disorders	-0.00427055	0.00178323	0.0166277	96895	346	-++
301	Personality disorders	mental disorders	-0.00482422	0.00119834	5.67903e-05	97516	967	---
313	Pervasive developmental disorders	mental disorders	-0.00316959	0.000935938	0.000707805	138049	1835	---
300.13	Phobia	mental disorders	-0.000547493	0.0016964	0.746894	96950	428	+--
316.1	Polyneuropathy due to drugs	mental disorders	-0.00393021	0.00348128	0.258916	119959	115	--+
300.9	Posttraumatic stress disorder	mental disorders	-0.00220663	0.000995847	0.0267029	98253	1709	---
303	Psychogenic and somatoform disorders	mental disorders	-0.0042298	0.00110573	0.000130595	97624	1084	---
303.3	Psychogenic disorder	mental disorders	-0.00371536	0.00191531	0.0524007	96899	356	---
295.3	Psychosis	mental disorders	-0.0036392	0.000802743	5.80269e-06	98662	2114	---
295.1	Schizophrenia	mental disorders	-0.00804527	0.00109212	1.74997e-13	97572	1026	---
295	Schizophrenia and other psychotic disorders	mental disorders	-0.00447942	0.000687519	7.25283e-11	99435	2901	---
290.13	Senile dementia	mental disorders	-0.00178196	0.00147944	0.228402	93325	412	--.
302	Sexual and gender identity disorders	mental disorders	-0.00213643	0.000883523	0.0156027	98067	1539	+--
303.4	Somatoform disorder	mental disorders	-0.00443842	0.00136451	0.00114289	97249	703	---
291.4	Specific nonpsychotic mental disorders due to brain damage	mental disorders	-0.00284269	0.00144819	0.0496546	130559	643	--+
315.2	Speech and language disorder	mental disorders	-0.00546535	0.00315373	0.0830993	136368	151	-+-
316	Substance addiction and disorders	mental disorders	-0.0028008	0.000653659	1.82897e-05	122422	3659	--+
297.1	Suicidal ideation	mental disorders	-0.00158457	0.00162375	0.32913	65111	669	--.
297	Suicidal ideation or attempt	mental disorders	-0.000349374	0.000848737	0.680603	99141	2600	+--
297.2	Suicide or self-inflicted injury	mental disorders	-0.00644492	0.00249515	0.00979515	96769	228	---
293.1	Swelling, mass, or lump in head and neck [Space-occupying lesion, intracranial NOS]	mental disorders	-0.00166741	0.00060747	0.00605384	138621	3797	---
292.12	Symbolic dysfunction	mental disorders	0.00331716	0.00290592	0.253654	130078	160	+--
293	Symptoms involving head and neck	mental disorders	-0.00265808	0.000773185	0.000586406	135836	2066	---
306.9	Tension headache	mental disorders	0.00033745	0.000843807	0.68922	98145	1598	++-
313.2	Tics and stuttering	mental disorders	0.0022405	0.00312264	0.473065	136363	142	+-+
318	Tobacco use disorder	mental disorders	-0.00227363	0.000307011	1.30472e-13	135050	15372	---
292.5	Transient alteration of awareness	mental disorders	-0.000843717	0.00111684	0.44998	93784	871	-+.
291.1	Transient mental disorders due to conditions classified elsewhere	mental disorders	-0.00404857	0.00216912	0.0619769	130186	271	---
290.16	Vascular dementia	mental disorders	-0.000974703	0.00236824	0.680653	130108	194	+--
736.2	Acquired deformities of finger	musculoskeletal	-8.7398e-05	0.00165066	0.957774	129347	428	--+
736.1	Acquired deformities of forearm	musculoskeletal	-0.00155463	0.00285024	0.585453	93055	156	-+.
736.5	Acquired deformities of knee	musculoskeletal	-0.00167792	0.00272819	0.538534	93034	135	-+.
735	Acquired foot deformities	musculoskeletal	0.00126419	0.000465942	0.00666401	133955	5547	+++
738.4	Acquired spondylolisthesis	musculoskeletal	-0.00204314	0.00114398	0.0741011	129878	959	--+
735.2	Acquired toe deformities	musculoskeletal	0.00144631	0.000685441	0.0348548	131305	2409	+++
710.11	Acute osteomyelitis	musculoskeletal	-0.000651233	0.00175779	0.711022	125049	383	--+
715.2	Ankylosing spondylitis	musculoskeletal	-0.00505115	0.00208228	0.0152758	129267	224	---
741.1	Ankylosis of joint	musculoskeletal	-0.00147545	0.0021087	0.484115	90531	245	--.
711	Arthropathy associated with infections	musculoskeletal	-0.00338413	0.00133968	0.0115344	125299	633	---
713	Arthropathy associated with other disorders classified elsewhere	musculoskeletal	-0.00492144	0.00229826	0.0322437	124859	193	---
716.9	Arthropathy NOS	musculoskeletal	-0.000427924	0.000346621	0.216994	133941	10065	+--
742.8	Articular cartilage disorder	musculoskeletal	0.000532087	0.00219568	0.808522	127439	265	+-+
733.4	Aseptic necrosis of bone	musculoskeletal	-0.00274616	0.00162171	0.0903844	124069	463	+--
726.3	Bursitis	musculoskeletal	0.000787127	0.000755875	0.297716	113738	1943	+-+
727.2	Bursitis disorders	musculoskeletal	0.00167332	0.000878197	0.0567276	113020	1215	+++
726.4	Calcaneal spur; Exostosis NOS	musculoskeletal	0.00112032	0.000693759	0.106343	114270	2467	-+-
733.9	Chondromalacia	musculoskeletal	0.00362316	0.00246298	0.141279	87974	177	++.
710.12	Chronic osteomyelitis	musculoskeletal	-0.00247204	0.00160603	0.12375	125143	477	+--
739	Contracture of joint	musculoskeletal	0.000523129	0.00142004	0.712582	129540	616	-+-
728.71	Contracture of palmar fascia [Dupuytren's disease]	musculoskeletal	0.00109751	0.00119332	0.357723	112430	733	+++
727.7	Contracture of tendon (sheath)	musculoskeletal	0.00519666	0.00293431	0.076561	111968	163	+++
733.6	Costochondritis	musculoskeletal	0.00149008	0.00116563	0.201128	88659	862	-+.
737	Curvature of spine	musculoskeletal	-0.00125913	0.000773043	0.103357	131072	2167	--+
733.2	Cyst of bone	musculoskeletal	-0.00026183	0.00169847	0.877486	88219	422	-+.
722.6	Degeneration of intervertebral disc	musculoskeletal	-0.000488507	0.000391189	0.211747	128777	8741	+-+
742	Derangement of joint, non-traumatic	musculoskeletal	0.00103399	0.000615304	0.0928703	130469	3312	+++
741.3	Difficulty in walking	musculoskeletal	-0.00270595	0.000604858	7.68817e-06	130047	2878	--+
724.2	Disorders of coccyx	musculoskeletal	-0.000837346	0.00225176	0.709995	84086	251	+-.
728	Disorders of muscle, ligament, and fascia	musculoskeletal	0.000554138	0.000965036	0.565822	112967	1280	+++
724.1	Disorders of sacrum	musculoskeletal	-0.0010781	0.001453	0.458099	84431	596	+-.
722.1	Displacement of intervertebral disc	musculoskeletal	-0.00154313	0.000496481	0.00188275	125431	5350	--+
726.1	Enthesopathy	musculoskeletal	0.000744194	0.000345192	0.0310928	122236	10541	++-
728.7	Fasciitis	musculoskeletal	0.000546281	0.000597405	0.360495	115068	3271	+++
735.1	Flat foot	musculoskeletal	0.00240179	0.00113917	0.0349988	129787	869	++-
727.4	Ganglion and cyst of synovium, tendon, and bursa	musculoskeletal	0.0016725	0.000753773	0.0264976	113794	2026	+++
736.4	Genu valgum or varum (acquired)	musculoskeletal	-0.000132086	0.00286293	0.963201	93028	129	+-.
735.23	Hallux rigidus	musculoskeletal	0.00135079	0.00123028	0.272225	129669	764	+++
735.3	Hallux valgus (Bunion)	musculoskeletal	0.00211959	0.000659081	0.0013	131640	2787	+++
735.21	Hammer toe (acquired)	musculoskeletal	0.000693652	0.000785642	0.377284	130690	1792	+++
741.5	Hemarthrosis	musculoskeletal	-0.00198702	0.00211839	0.348253	127454	279	---
712	Infective connective tissue disorders	musculoskeletal	-0.00471469	0.0027133	0.0822775	124827	161	---
722.7	Intervertebral disc disorder with myelopathy	musculoskeletal	-0.000440217	0.00109575	0.687868	120952	865	+-+
722	Intervertebral disc disorders	musculoskeletal	-0.000843362	0.000327099	0.00992845	132913	12951	--+
741.4	Joint effusions	musculoskeletal	-0.000434533	0.000476669	0.361978	132775	5605	+-+
732.1	Juvenile osteochondrosis	musculoskeletal	-0.00251454	0.00263196	0.339383	123792	187	+-+
714.2	Juvenile rheumatoid arthritis	musculoskeletal	-0.00013443	0.00273461	0.960793	129171	121	+--
737.3	Kyphoscoliosis and scoliosis	musculoskeletal	-0.00126042	0.000853233	0.139615	130704	1797	--+
737.1	Kyphosis (acquired)	musculoskeletal	-0.00199216	0.00184357	0.279875	129253	330	--+
728.2	Laxity of ligament or hypermobility syndrome	musculoskeletal	-0.00133784	0.0022654	0.554819	112027	225	---
742.1	Loose body in joint	musculoskeletal	0.00304897	0.00245781	0.214782	127381	206	+++
733.8	Malunion and nonunion of fracture	musculoskeletal	-0.00114223	0.00138481	0.409468	124259	652	+-+
728.1	Muscular calcification and ossification	musculoskeletal	0.000121977	0.00164844	0.941014	112205	400	+-+
731.1	Osteitis deformans [Paget's disease of bone]	musculoskeletal	-0.00104891	0.00225902	0.642419	123773	169	+--
731	Osteitis deformans and osteopathies associated with other disorders classified elsewhere	musculoskeletal	-0.00378858	0.00182994	0.0384217	123877	273	+--
740.1	Osteoarthritis; localized	musculoskeletal	0.00063729	0.000438334	0.145977	123160	7178	+++
740	Osteoarthrosis	musculoskeletal	0.000313615	0.000265614	0.237716	138428	22770	+-+
740.3	Osteoarthrosis involving more than one site, but not specified as generalized	musculoskeletal	-0.00381281	0.00157052	0.0151934	80438	462	--.
740.9	Osteoarthrosis NOS	musculoskeletal	0.000360566	0.000282407	0.201687	135701	19699	++-
740.2	Osteoarthrosis, generalized	musculoskeletal	-0.000392862	0.000667451	0.556129	118586	2318	+--
740.11	Osteoarthrosis, localized, primary	musculoskeletal	0.00135106	0.000531725	0.0110566	121325	5093	+++
740.12	Osteoarthrosis, localized, secondary	musculoskeletal	-0.000716843	0.00251254	0.775409	116492	213	+-+
732.7	Osteochondritis dissecans	musculoskeletal	0.00301734	0.00248451	0.224571	87988	191	++.
732	Osteochondropathies	musculoskeletal	-9.87062e-05	0.00166335	0.95268	124065	462	+-+
710.1	Osteomyelitis	musculoskeletal	-0.00208642	0.00104968	0.0468472	91833	1076	--.
710	Osteomyelitis, periostitis, and other infections involving bone	musculoskeletal	-0.00251709	0.0010003	0.0118586	125841	1197	---
743.9	Osteopenia or other disorder of bone and cartilage	musculoskeletal	-0.000899158	0.000354204	0.0111318	134014	11911	--+
743.1	Osteoporosis	musculoskeletal	-0.00238113	0.000425949	2.26862e-08	92983	7726	--.
743.11	Osteoporosis NOS	musculoskeletal	-0.00217266	0.00040941	1.1157e-07	130114	8184	---
743	Osteoporosis, osteopenia and pathological fracture	musculoskeletal	-0.00139706	0.000306423	5.13348e-06	138853	16930	---
736	Other acquired deformities of limbs	musculoskeletal	-0.000185659	0.000973932	0.848817	130211	1298	-++
738	Other acquired musculoskeletal deformity	musculoskeletal	-0.00229017	0.000782469	0.00342413	130943	2031	---
721.8	Other allied disorders of spine	musculoskeletal	-0.00335045	0.00170834	0.0498525	120550	464	---
722.9	Other and unspecified disc disorder	musculoskeletal	-0.00137293	0.00057985	0.0178976	123658	3640	---
724	Other and unspecified disorders of back	musculoskeletal	-0.00118088	0.000719411	0.100702	122584	2497	--+
716	Other arthropathies	musculoskeletal	-0.000409305	0.000337496	0.225218	134639	10765	+--
742.9	Other derangement of joint	musculoskeletal	0.00162786	0.000680185	0.0166993	129787	2627	+++
733	Other disorders of bone and cartilage	musculoskeletal	-0.000954573	0.000575777	0.0973404	127714	4192	--+
723	Other disorders of cervical region	musculoskeletal	3.73354e-05	0.00101913	0.970776	121294	1211	++-
729	Other disorders of soft tissues	musculoskeletal	-0.000350574	0.000663095	0.597018	114669	2891	+--
727	Other disorders of synovium, tendon, and bursa	musculoskeletal	0.00110563	0.00035689	0.0019485	121470	9770	+++
715	Other inflammatory spondylopathies	musculoskeletal	-0.00489734	0.00129096	0.000148504	129750	718	---
743.13	Other specified osteoporosis	musculoskeletal	-0.00237601	0.00158014	0.132666	85678	421	--.
724.8	Other symptoms referable to back	musculoskeletal	-0.00311613	0.00112679	0.00568354	84797	962	--.
724.9	Other unspecified back disorders	musculoskeletal	0.00161554	0.00120976	0.181736	121000	913	+++
745	Pain in joint	musculoskeletal	0.00011149	0.000209863	0.595246	139066	41416	+-+
729.3	Panniculitis	musculoskeletal	-0.00899235	0.00299915	0.00271493	111911	109	--+
743.2	Pathologic fracture	musculoskeletal	-0.00391013	0.000930092	2.6221e-05	123431	1326	--+
743.22	Pathologic fracture of femur	musculoskeletal	-0.00616912	0.00285876	0.0309301	85383	126	--.
743.21	Pathologic fracture of vertebrae	musculoskeletal	-0.00547019	0.00118918	4.22532e-06	122906	801	---
742.2	Pathological, developmental or recurrent dislocation	musculoskeletal	0.000277082	0.00145855	0.849333	127812	638	-+-
726	Peripheral enthesopathies and allied syndromes	musculoskeletal	0.000810212	0.000273696	0.00307377	129920	18275	+++
717	Polymyalgia Rheumatica	musculoskeletal	-0.00149286	0.0010558	0.157373	138916	911	---
722.8	Postlaminectomy syndrome	musculoskeletal	0.000652392	0.00200862	0.745335	120397	307	+-+
711.1	Pyogenic arthritis	musculoskeletal	-0.00482616	0.00163896	0.00323323	125091	425	---
729.1	Rheumatism, unspecified and fibrositis	musculoskeletal	-0.00140715	0.00132431	0.287984	112395	590	+--
714.1	Rheumatoid arthritis	musculoskeletal	-0.00170713	0.000604208	0.00472206	131985	2986	---
714	Rheumatoid arthritis and other inflammatory polyarthropathies	musculoskeletal	-0.00160292	0.000559144	0.00414727	132174	3594	---
727.5	Rupture of synovium	musculoskeletal	0.0036323	0.00124076	0.00341731	112513	721	+++
727.6	Rupture of tendon, nontraumatic	musculoskeletal	0.00165652	0.000945328	0.0797191	113132	1327	++-
715.1	Sacroiliitis NEC	musculoskeletal	-0.00515419	0.00189814	0.00661993	129380	331	+--
722.3	Schmorl's nodes	musculoskeletal	0.0048137	0.00249538	0.0537252	120291	201	++-
743.12	Senile osteoporosis	musculoskeletal	-0.000590175	0.00161125	0.714153	85627	370	+-.
720	Spinal stenosis	musculoskeletal	-0.00146781	0.000496658	0.00312283	124610	4894	---
720.1	Spinal stenosis of lumbar region	musculoskeletal	-0.000975792	0.000596268	0.101735	87091	3256	--.
721	Spondylosis and allied disorders	musculoskeletal	-0.00111428	0.000372887	0.0028059	129962	9923	---
721.2	Spondylosis with myelopathy	musculoskeletal	-0.00192353	0.000956526	0.0443305	84950	1115	+-.
721.1	Spondylosis without myelopathy	musculoskeletal	-0.000958225	0.000389712	0.01394	129220	9144	+--
741.2	Stiffness of joint	musculoskeletal	-0.000122078	0.000954176	0.898196	128496	1321	+-+
743.4	Stress fracture	musculoskeletal	0.0031587	0.0025902	0.222662	85453	196	++.
741	Symptoms and disorders of the joints	musculoskeletal	-0.000797218	0.000326645	0.0146621	136920	12263	+-+
726.2	Synoviopathy	musculoskeletal	0.000757863	0.000928662	0.414454	113021	1219	++-
727.1	Synovitis and tenosynovitis	musculoskeletal	0.000352164	0.000497586	0.479104	116574	4809	++-
723.1	Torticollis	musculoskeletal	-0.00111324	0.00150097	0.45828	120594	507	-+-
736.6	Unequal leg length (acquired)	musculoskeletal	-0.000889473	0.00347627	0.798051	93021	122	--.
716.2	Unspecified monoarthritis	musculoskeletal	0.000136078	0.000809437	0.866493	126039	1702	+-+
710.19	Unspecified osteomyelitis	musculoskeletal	-0.00396945	0.00120555	0.000992498	125476	812	---
716.1	Unspecified polyarthropathy or polyarthritis	musculoskeletal	-3.60126e-05	0.00138167	0.979206	91465	708	+-.
741.6	Villonodular synovitis	musculoskeletal	-0.0049118	0.00255982	0.055009	90462	176	--.
175	Acquired absence of breast	neoplasms	-0.00180148	0.00090381	0.0462392	119532	1992	---
172.21	Basal cell carcinoma	neoplasms	0.00301144	0.00162211	0.0633833	93319	585	-+.
227.1	Benign neoplasm of adrenal gland	neoplasms	-0.00304682	0.00179569	0.0897462	138024	403	---
213	Benign neoplasm of bone and articular cartilage	neoplasms	0.000780096	0.00139154	0.575071	104804	674	++-
225	Benign neoplasm of brain and other parts of nervous system	neoplasms	-0.00127214	0.00116889	0.276445	138125	944	---
225.1	Benign neoplasm of brain, cranial nerves, meninges	neoplasms	-0.00137974	0.00122198	0.258854	138051	870	---
208	Benign neoplasm of colon	neoplasms	-3.05495e-05	0.000320499	0.924062	137242	12716	-+-
224	Benign neoplasm of eye	neoplasms	0.00156347	0.00206131	0.448164	137442	316	+-+
224.1	Benign neoplasm of eye, uveal	neoplasms	0.00118689	0.00243856	0.626457	137433	220	+-+
223	Benign neoplasm of kidney and other urinary organs	neoplasms	0.00205662	0.00182642	0.26015	104442	315	++-
210	Benign neoplasm of lip, oral cavity, and pharynx	neoplasms	-0.000198769	0.00137243	0.884845	138230	640	-+-
222	Benign neoplasm of male genital organs	neoplasms	-0.00068489	0.00243315	0.77834	137937	177	--+
227	Benign neoplasm of other endocrine glands and related structures	neoplasms	0.00132647	0.00103666	0.200699	138738	1136	-++
221	Benign neoplasm of other female genital organs	neoplasms	0.00423015	0.00238699	0.0763661	86062	203	++.
211	Benign neoplasm of other parts of digestive system	neoplasms	-0.00118999	0.0008366	0.154906	135049	1725	+--
220	Benign neoplasm of ovary	neoplasms	-0.000449672	0.00132354	0.734045	86912	678	-+.
227.2	Benign neoplasm of parathyroid gland	neoplasms	0.00306797	0.00207811	0.139857	137860	239	+++
227.3	Benign neoplasm of pituitary gland and craniopharyngeal duct (pouch)	neoplasms	0.00422214	0.00152557	0.00564736	138124	506	-++
212	Benign neoplasm of respiratory and intrathoracic organs	neoplasms	0.00226658	0.00159937	0.156433	138948	438	+++
216	Benign neoplasm of skin	neoplasms	0.00135165	0.000279607	1.33736e-06	138429	20676	+++
226	Benign neoplasm of thyroid glands	neoplasms	0.0020017	0.00151206	0.185562	137697	555	++-
229	Benign neoplasm of unspecified sites	neoplasms	-0.000107142	0.00108363	0.921239	138946	1136	-++
218	Benign neoplasm of uterus	neoplasms	-4.13017e-05	0.000445676	0.926164	132626	7086	-++
170.1	Bone cancer	neoplasms	0.000731131	0.00173493	0.673449	138457	441	+-+
860	Bone marrow or stem cell transplant	neoplasms	-0.0110417	0.00192337	9.42227e-09	138960	334	---
174	Breast cancer	neoplasms	-0.00203344	0.000484626	2.7179e-05	128053	5681	---
174.1	Breast cancer [female]	neoplasms	-0.00275188	0.000542795	3.98174e-07	127068	4580	---
189.2	Cancer of bladder	neoplasms	-0.00262901	0.0010539	0.0126119	137880	974	---
170	Cancer of bone and connective tissue	neoplasms	-0.00239747	0.0011445	0.0361914	138957	945	---
191.11	Cancer of brain	neoplasms	-0.00251118	0.00140321	0.0735189	137827	630	--+
191.1	Cancer of brain and nervous system	neoplasms	-0.00243224	0.00133276	0.0680067	100507	715	--.
165.1	Cancer of bronchus; lung	neoplasms	-0.00692282	0.000881889	4.16076e-15	138713	1408	---
170.2	Cancer of connective tissue	neoplasms	-0.00368613	0.00135118	0.00637051	138653	639	---
150	Cancer of esophagus	neoplasms	-0.000770222	0.00209942	0.713713	132939	253	+-+
190	Cancer of eye	neoplasms	-0.00427965	0.00355854	0.229114	137253	104	---
164	Cancer of intrathoracic organs	neoplasms	-0.00491533	0.00302151	0.103784	100029	132	--.
189.1	Cancer of kidney and renal pelvis	neoplasms	-0.00236977	0.00125284	0.0585562	100405	753	--.
149.4	Cancer of larynx	neoplasms	-0.00721459	0.00230418	0.00174163	138244	184	---
149	Cancer of larynx, pharynx, nasal cavities	neoplasms	-0.0044092	0.00157544	0.00513072	138555	504	---
155	Cancer of liver and intrahepatic bile duct	neoplasms	-0.00173043	0.00214597	0.420032	96425	277	+-.
145.3	Cancer of major salivary glands	neoplasms	0.00227934	0.0030853	0.460044	138166	106	++-
145	Cancer of mouth	neoplasms	-0.000798036	0.00160305	0.618609	138517	467	+--
149.1	Cancer of oropharynx	neoplasms	-0.00841562	0.00303329	0.00553008	138199	142	---
194	Cancer of other endocrine glands	neoplasms	-0.000945546	0.0022184	0.669941	137882	254	-+-
184	Cancer of other female genital organs	neoplasms	-0.00499221	0.000930915	8.19879e-08	128885	1412	---
184.2	Cancer of other female genital organs (excluding uterus and ovary)	neoplasms	-0.00092411	0.00186426	0.620108	127849	367	-+-
202	Cancer of other lymphoid, histiocytic tissue	neoplasms	-0.00395294	0.000789185	5.4746e-07	137890	1882	--+
187	Cancer of other male genital organs	neoplasms	-0.00109546	0.00164944	0.506601	138332	435	--+
185	Cancer of prostate	neoplasms	0.00021242	0.00059716	0.722052	134521	3228	+-+
151	Cancer of stomach	neoplasms	-0.00480027	0.00203593	0.0183846	132963	271	--+
145.2	Cancer of tongue	neoplasms	-0.000231297	0.00258896	0.928812	138233	176	+--
189	Cancer of urinary organs (incl. kidney and bladder)	neoplasms	-0.00216932	0.000747753	0.00371831	138890	2058	---
165	Cancer within the respiratory system	neoplasms	-0.00654042	0.000845319	1.01611e-14	138837	1545	---
195	Cancer, suspected or other	neoplasms	-0.00244442	0.000527602	3.60267e-06	129341	4267	---
172.3	Carcinoma in situ of skin	neoplasms	-0.0028258	0.00115108	0.0140918	129411	827	---
180.1	Cervical cancer	neoplasms	-0.00128243	0.00165704	0.438975	87776	452	--.
180	Cervical cancer and dysplasia	neoplasms	-0.00138877	0.000648931	0.0323477	90584	3260	--.
180.3	Cervical intraepithelial neoplasia [CIN] [Cervical dysplasia]	neoplasms	-0.00142616	0.000686118	0.0376554	90250	2926	--.
197	Chemotherapy	neoplasms	-0.00495568	0.000636453	6.89455e-15	129262	3355	---
153.2	Colon cancer	neoplasms	-0.00256808	0.000813933	0.00160416	134543	1672	---
153	Colorectal cancer	neoplasms	-0.00268244	0.000750846	0.00035352	134834	1988	--+
228	Hemangioma and lymphangioma, any site	neoplasms	0.00178466	0.00055789	0.0013793	138946	3834	++-
228.1	Hemangioma of skin and subcutaneous tissue	neoplasms	0.0025062	0.000649699	0.000114566	101474	2700	++.
201	Hodgkin's disease	neoplasms	-0.0062893	0.00152348	3.65544e-05	136497	450	+--
149.5	Hx of malignant neoplasm of oral cavity and pharynx	neoplasms	-0.000944066	0.00338814	0.780522	100883	140	+-.
204	Leukemia	neoplasms	-0.00345915	0.00104847	0.000969449	137130	1128	---
214	Lipoma	neoplasms	-0.000215218	0.000575276	0.708321	137726	3429	-++
214.1	Lipoma of skin and subcutaneous tissue	neoplasms	-0.00056423	0.000799618	0.480421	137088	1736	--+
204.1	Lymphoid leukemia	neoplasms	-0.00257437	0.00181233	0.15547	99213	373	+-.
204.11	Lymphoid leukemia, acute	neoplasms	-0.00104379	0.0030112	0.728865	98988	148	+-.
204.12	Lymphoid leukemia, chronic	neoplasms	-0.00430443	0.00201949	0.0330526	136316	275	+--
189.21	Malignant neoplasm of bladder	neoplasms	-0.00284343	0.00104333	0.00642379	137867	994	---
174.11	Malignant neoplasm of female breast	neoplasms	-0.00217828	0.000499495	1.29497e-05	127670	5284	--+
159.3	Malignant neoplasm of gallbladder and extrahepatic bile ducts	neoplasms	-0.00285187	0.00304379	0.348785	96263	115	+-.
195.3	Malignant neoplasm of head, face, and neck	neoplasms	-0.00247047	0.00195743	0.206912	126252	333	--+
189.11	Malignant neoplasm of kidney, except pelvis	neoplasms	-0.00211034	0.00131704	0.109082	137569	686	+--
155.1	Malignant neoplasm of liver, primary	neoplasms	0.00388588	0.00254144	0.126263	96338	190	++.
159	Malignant neoplasm of other and ill-defined sites within the digestive organs and peritoneum	neoplasms	-0.00171655	0.00108808	0.114659	133689	1061	---
189.4	Malignant neoplasm of other urinary organs	neoplasms	-0.000392198	0.00145955	0.788152	137488	578	--+
184.11	Malignant neoplasm of ovary	neoplasms	-0.00636575	0.00123196	2.37682e-07	92273	751	--.
184.1	Malignant neoplasm of ovary and other uterine adnexa	neoplasms	-0.00619766	0.00106765	6.43894e-09	128497	1014	---
153.3	Malignant neoplasm of rectum, rectosigmoid junction, and anus	neoplasms	-0.00311538	0.00108028	0.00392822	133868	970	--+
189.12	Malignant neoplasm of renal pelvis	neoplasms	-0.00476958	0.0024465	0.0512297	99836	184	--.
159.4	Malignant neoplasm of retroperitoneum and peritoneum	neoplasms	-0.00422421	0.00294021	0.150802	96292	144	--.
159.2	Malignant neoplasm of small intestine, including duodenum	neoplasms	-0.00810139	0.00262838	0.0020542	96313	165	--.
187.2	Malignant neoplasm of testis	neoplasms	2.28842e-05	0.00243475	0.992501	138106	207	+-+
187.1	Malignant neoplasm of unspecified male genital organ	neoplasms	-0.00254113	0.00273737	0.353245	138052	152	--+
182	Malignant neoplasm of uterus	neoplasms	-0.00339208	0.00114333	0.00300885	88616	921	--.
195.1	Malignant neoplasm, other	neoplasms	-0.00257827	0.0005841	1.01435e-05	128886	3500	--+
191	Manlignant and unknown neoplasms of brain and nervous system	neoplasms	-0.00228935	0.00110486	0.038258	138235	1044	--+
172.11	Melanomas of skin	neoplasms	0.00091441	0.000886565	0.30235	129940	1402	+++
172.1	Melanomas of skin, dx or hx	neoplasms	0.00056355	0.000887061	0.525233	130020	1416	+++
204.4	Multiple myeloma	neoplasms	-0.00168044	0.00184794	0.36316	136403	374	---
204.2	Myeloid leukemia	neoplasms	-0.00649082	0.00191565	0.000703245	99200	360	--.
204.21	Myeloid leukemia, acute	neoplasms	-0.00392342	0.00243545	0.107188	136275	234	--+
204.22	Myeloid leukemia, chronic	neoplasms	-0.0104966	0.00256807	4.36352e-05	136221	173	---
200	Myeloproliferative disease	neoplasms	-0.00547499	0.00126652	1.54026e-05	136476	723	---
199	Neoplasm of uncertain behavior	neoplasms	-0.00175919	0.000468876	0.000175485	132298	6400	---
174.3	Neoplasm of uncertain behavior of breast	neoplasms	-0.00221942	0.00150209	0.139526	123048	536	---
173	Neoplasm of uncertain behavior of skin	neoplasms	0.000953627	0.000494163	0.0536337	133148	4545	++-
158	Neoplasm of unspecified nature of digestive system	neoplasms	0.00066239	0.000836676	0.42854	134390	1703	+-+
199.4	Neurofibromatosis	neoplasms	0.00119564	0.00322408	0.710751	126029	110	+-+
217.1	Nevus, non-neoplastic	neoplasms	0.0020002	0.000832428	0.0162679	131402	1599	-+-
202.21	Nodular lymphoma	neoplasms	-0.00365952	0.00203767	0.0725053	136308	264	---
202.2	Non-Hodgkins lymphoma	neoplasms	-0.00411475	0.00083175	7.53242e-07	137730	1702	---
215	Other benign neoplasm of connective and other soft tissue	neoplasms	-0.00192457	0.000959516	0.0448806	136812	1450	---
218.2	Other benign neoplasm of uterus	neoplasms	0.00139582	0.00131346	0.287916	126175	584	-++
172.2	Other non-epithelial cancer of skin	neoplasms	0.000277692	0.000415519	0.503941	134993	6736	-++
157	Pancreatic cancer	neoplasms	1.88037e-05	0.00180723	0.991698	133046	377	++-
200.1	Polycythemia vera	neoplasms	-0.00628824	0.0022916	0.00606891	129402	184	---
196	Radiotherapy	neoplasms	-0.00370898	0.00118461	0.00174232	92087	1163	--.
202.22	Reticulosarcoma	neoplasms	-0.00824889	0.00236637	0.000490509	99008	168	--.
216.1	Screening for malignant neoplasms of the skin	neoplasms	0.00116647	0.000752445	0.121084	100273	6155	++.
198.6	Secondary malignancy of bone	neoplasms	-0.00523221	0.00153332	0.000644097	126418	546	---
198.5	Secondary malignancy of brain/spine	neoplasms	-0.00725842	0.00209736	0.000538673	126199	290	---
198.1	Secondary malignancy of lymph nodes	neoplasms	-0.00528623	0.000794665	2.88846e-11	127694	1888	---
198.2	Secondary malignancy of respiratory organs	neoplasms	-0.00656492	0.00123201	9.89628e-08	126557	686	---
198	Secondary malignant neoplasm	neoplasms	-0.00432262	0.000604762	8.82759e-13	129182	3482	---
198.3	Secondary malignant neoplasm of digestive systems	neoplasms	-0.0058682	0.00136945	1.82681e-05	126507	641	---
198.4	Secondary malignant neoplasm of liver	neoplasms	-0.00920546	0.00164139	2.04301e-08	126219	375	--+
198.7	Secondary malignant neoplasm of skin	neoplasms	-0.00479353	0.00330543	0.147003	126016	101	--+
172	Skin cancer	neoplasms	0.000473008	0.000389154	0.224185	136004	7824	+++
172.22	Squamous cell carcinoma	neoplasms	0.00192602	0.00244338	0.430545	92978	244	-+.
193	Thyroid cancer	neoplasms	0.00125592	0.00113058	0.266629	137715	962	+++
218.1	Uterine leiomyoma	neoplasms	-3.64902e-05	0.000451165	0.935537	132464	6921	-++
217	Vascular hamartomas and non-neoplastic nevi	neoplasms	0.00185961	0.000815562	0.0225986	131492	1690	-+-
346	Abnormal findings on study of brain and/or nervous system	neurological	-0.00206386	0.00123161	0.0937882	127058	818	---
350.1	Abnormal involuntary movements	neurological	-0.00253612	0.000787912	0.00128734	135117	2107	---
350	Abnormal movement	neurological	-0.0022203	0.000474792	2.92e-06	138685	5753	---
350.5	Abnormal reflex	neurological	0.000861718	0.00250104	0.730438	96250	171	+-.
350.2	Abnormality of gait	neurological	-0.00177326	0.000639729	0.005573	136050	3093	---
338.1	Acute pain	neurological	-0.00247935	0.000677584	0.000253094	136440	3447	---
334.2	Anterior horn cell disease	neurological	-0.00272432	0.00276672	0.324784	126362	129	-+-
347	Cataplexy and narcolepsy	neurological	0.000260051	0.00382742	0.94583	89688	103	+-.
348.4	Cerebral cysts	neurological	-0.00112138	0.0022543	0.618878	126526	287	--+
331.9	Cerebral degeneration, unspecified	neurological	-0.00159946	0.00168258	0.341807	126598	373	---
348.2	Cerebral edema and compression of brain	neurological	-0.0053679	0.00144787	0.000209367	126917	688	---
338.2	Chronic pain	neurological	-0.00211051	0.000738628	0.00427213	136403	3407	---
355.1	Chronic pain syndrome	neurological	-0.00252286	0.00209486	0.228468	98636	392	--.
348.7	Coma	neurological	-0.0057089	0.00208776	0.00624818	126518	280	+--
355	Complex regional/central pain syndrome	neurological	-0.00362489	0.00172929	0.0360669	134266	491	---
345.3	Convulsions	neurological	-0.00301043	0.000585776	2.75874e-07	130152	3941	---
334	Degenerative disease of the spinal cord	neurological	-0.00235844	0.00102642	0.0215773	127338	1129	--+
352	Disorders of other cranial nerves	neurological	-0.00153205	0.000838786	0.0677731	135601	1853	---
337	Disorders of the autonomic nervous system	neurological	-0.000688135	0.00151868	0.650468	126772	535	---
350.6	Disturbances of sensation of smell and taste	neurological	-0.00215142	0.00184809	0.244371	133372	344	-+-
323	Encephalitis	neurological	-0.00661142	0.00184979	0.000351374	138293	362	--+
323.8	Encephalitis, non-infectious	neurological	-0.00770893	0.00232354	0.000907467	138193	256	---
348.8	Encephalopathy, not elsewhere classified	neurological	-0.00163151	0.000976298	0.0946983	127602	1362	--+
345.1	Epilepsy	neurological	-0.00364085	0.00105601	0.000565298	127452	1216	--+
345	Epilepsy, recurrent seizures, convulsions	neurological	-0.00289676	0.000543292	9.72047e-08	130725	4546	---
333.1	Essential tremor	neurological	0.000160209	0.00142557	0.91052	126787	559	-++
333	Extrapyramidal disease and abnormal movement disorders	neurological	-0.00111234	0.000849322	0.190304	127871	1668	---
352.2	Facial nerve disorders [CN7]	neurological	-0.000988015	0.00112564	0.380086	134700	937	-+-
345.11	Generalized convulsive epilepsy	neurological	-0.00429438	0.00151963	0.00471425	126809	572	--+
342	Hemiplegia	neurological	-0.00128968	0.00108146	0.23305	127333	1137	---
356	Hereditary and idiopathic peripheral neuropathy	neurological	-0.00108052	0.000599658	0.0715617	137524	3171	+--
331.1	Hydrocephalus	neurological	-0.00402525	0.00165979	0.0153015	126674	444	---
327.1	Hypersomnia	neurological	0.00170174	0.00209308	0.4162	92937	331	++.
343	Infantile cerebral palsy	neurological	-0.0146708	0.00249233	3.94742e-09	126379	136	---
357	Inflammatory and toxic neuropathy	neurological	-0.00406295	0.00100299	5.10367e-05	138102	1253	---
327.4	Insomnia	neurological	-0.000626821	0.000590044	0.288086	133130	4092	--+
350.3	Lack of coordination	neurological	-0.000539781	0.000986074	0.584101	134171	1146	-++
320	Meningitis	neurological	-0.00400997	0.00136228	0.00324453	138111	624	---
340.1	Migrain with aura	neurological	-1.67308e-05	0.000949934	0.985948	131223	1457	-++
340	Migraine	neurological	-0.000415915	0.000398669	0.296828	138423	8751	-+-
335	Multiple sclerosis	neurological	-0.00323354	0.00121267	0.00766551	127027	800	+--
359.1	Muscular dystrophies	neurological	-0.00282611	0.00297494	0.342127	99814	135	--.
359	Muscular dystrophies and other myopathies	neurological	-0.0017821	0.00131265	0.174581	137624	718	--+
358.1	Myasthenia gravis	neurological	-0.0021751	0.00257718	0.398678	137088	180	--+
333.2	Myoclonus	neurological	-0.00937589	0.00123215	2.75446e-14	126563	322	+--
358	Myoneural disorders	neurological	-0.00220128	0.00216793	0.309924	137153	246	--+
359.2	Myopathy	neurological	-0.0018479	0.00138654	0.182616	137547	639	---
353.1	Nerve plexus lesions	neurological	-0.0014799	0.00141914	0.297033	134390	617	+-+
353	Nerve root and plexus disorders	neurological	-0.0014978	0.000938228	0.110396	135097	1352	+--
353.2	Nerve root lesions	neurological	-0.00159302	0.00137104	0.245276	134377	602	+--
346.3	Nonspecific abnormal findings in cerebrospinal fluid	neurological	-0.00161979	0.00321655	0.614557	126369	126	-+-
346.1	Nonspecific abnormal findings on radiological and other examination of skull and head	neurological	-0.0023824	0.00130866	0.0686845	127111	871	---
346.2	Nonspecific abnormal results of function study of brain and central nervous system	neurological	-0.00074745	0.00143092	0.601422	126796	553	--+
327.32	Obstructive sleep apnea	neurological	0.0010087	0.000844195	0.232141	94871	2265	++.
327.41	Organic or persistent insomnia	neurological	-0.00202855	0.0012836	0.114026	129781	748	+--
349	Other and unspecified disorders of the nervous system	neurological	-0.00396132	0.00130655	0.00243024	126989	755	---
331	Other cerebral degenerations	neurological	-0.00298088	0.00112879	0.00827142	127084	874	---
324	Other CNS infection and poliomyelitis	neurological	-0.00552126	0.00156425	0.000416118	138508	575	---
348	Other conditions of brain	neurological	-0.00247042	0.00074358	0.000892693	128754	2549	---
348.9	Other conditions of brain, NOS	neurological	-0.00134552	0.000752984	0.0739509	128662	2434	---
341	Other demyelinating diseases of central nervous system	neurological	0.000546107	0.00174989	0.754979	126571	378	-+-
339	Other headache syndromes	neurological	-0.000370526	0.000297261	0.212592	134375	17796	---
344	Other paralytic syndromes	neurological	-0.00542349	0.00150864	0.000324465	126792	556	--+
351	Other peripheral nerve disorders	neurological	-0.000920104	0.000371102	0.0131609	136242	8973	---
338	Pain	neurological	-0.00239801	0.000546621	1.14936e-05	138961	5974	---
327.5	Parasomnia	neurological	-0.00187895	0.0021134	0.373969	129350	312	+--
332	Parkinson's disease	neurological	-0.00343252	0.00139639	0.0139658	126740	521	--+
345.12	Partial epilepsy	neurological	-0.00309406	0.00128134	0.0157482	127032	791	---
337.1	Peripheral autonomic neuropathy	neurological	-0.000990593	0.00194378	0.610317	126531	290	+--
327.71	Restless legs syndrome	neurological	0.00296896	0.00201383	0.140404	92973	367	++.
327.3	Sleep apnea	neurological	-0.00165488	0.000504	0.00102532	134380	5418	---
327	Sleep disorders	neurological	-0.000979489	0.000388918	0.0117856	136219	9489	---
327.7	Sleep related movement disorders	neurological	0.00180358	0.00176174	0.305953	93106	500	+-.
334.1	Spinocerebellar disease	neurological	-0.00162448	0.00278706	0.559985	126396	153	-+-
333.4	Torsion dystonia	neurological	-0.0047963	0.00179622	0.00758026	126592	353	--+
352.1	Trigeminal nerve disorders [CN5]	neurological	-0.00303155	0.00127173	0.0171349	134632	872	---
655.1	Abnormality in fetal heart rate or rhythm	pregnancy complications	-0.00159433	0.00112993	0.158243	101474	1142	--.
654.1	Abnormality of organs and soft tissues of pelvis complicating pregnancy, childbirth, or the puerperium	pregnancy complications	0.000357758	0.00105583	0.734731	136672	1246	--+
644	Anemia during pregnancy	pregnancy complications	-0.00368387	0.00112697	0.00107999	138963	1193	--+
635.2	Antepartum hemorrhage, abruptio placentae, and placenta previa	pregnancy complications	-0.0025734	0.00113889	0.0238478	135029	1108	---
636.8	Cervical incompetence	pregnancy complications	-0.00640499	0.00228508	0.00506363	98297	260	--.
639	Complications following abortion or ectopic and molar pregnancies	pregnancy complications	-0.000958826	0.00339393	0.777551	133634	116	+--
669	Complications of labor and delivery NEC	pregnancy complications	-0.00181182	0.0010016	0.0704611	135664	1332	--+
649.1	Diabetes or abnormal glucose tolerance complicating pregnancy	pregnancy complications	-0.00480757	0.00134482	0.000350389	138952	743	---
636.2	Early onset of delivery	pregnancy complications	-0.00151391	0.00124599	0.224358	134710	789	--+
636	Early or threatened labor; hemorrhage in early pregnancy	pregnancy complications	-0.00133772	0.000675336	0.047612	137180	3259	--+
634.3	Ectopic pregnancy	pregnancy complications	-0.00270784	0.00197698	0.170786	98364	327	--.
643	Excessive vomiting in pregnancy	pregnancy complications	-0.00293308	0.00160744	0.0680476	138963	520	---
661	Fetal distress and abnormal forces of labor	pregnancy complications	-0.00187391	0.00107247	0.0805872	99169	1227	--.
635	Hemorrhage during pregnancy; childbirth and postpartum	pregnancy complications	-0.00220112	0.000969283	0.0231548	135437	1516	---
636.3	Hemorrhage in early pregnancy	pregnancy complications	-0.000782542	0.000938708	0.404485	135529	1608	--+
643.1	Hyperemesis gravidarum	pregnancy complications	-0.00395041	0.00173329	0.0226588	138952	415	--+
642	Hypertension complicating pregnancy, childbirth, and the puerperium	pregnancy complications	-0.00398368	0.00104143	0.000130666	138964	1282	---
647.1	Infections of genitourinary tract during pregnancy	pregnancy complications	1.35522e-05	0.00162902	0.993362	138797	517	-++
657	Infections specific to the perinatal period	pregnancy complications	-0.00218071	0.00128283	0.089145	138960	701	---
647	Infectious and parasitic complications affecting pregnancy	pregnancy complications	-0.00299534	0.00147565	0.0423726	138521	606	--+
655	Known or suspected fetal abnormality affecting management of mother	pregnancy complications	-0.00151965	0.000636407	0.0169471	138963	3928	---
645	Late pregnancy and failed induction	pregnancy complications	-0.000593292	0.00110615	0.591713	138962	1099	-+-
647.3	Major puerperal infection	pregnancy complications	-0.00531078	0.00303965	0.0806083	138416	136	---
652	Malposition and malpresentation of fetus or obstruction	pregnancy complications	-0.00138961	0.00103369	0.178845	136380	1239	--+
658	Maternal complication of pregnancy affecting fetus or newborn	pregnancy complications	0.00136023	0.00176299	0.440383	138962	421	+-+
634	Miscarriage; stillbirth	pregnancy complications	-0.000566703	0.000691329	0.41237	136408	2720	--+
634.1	Missed abortion/Hydatidiform mole	pregnancy complications	0.00129294	0.00137126	0.345741	134585	664	+-+
651	Multiple gestation	pregnancy complications	-0.0017201	0.00171625	0.316224	138962	416	+--
650	Normal delivery	pregnancy complications	0.000267576	0.000569221	0.638302	139188	4378	--+
665	Obstetrical/birth trauma	pregnancy complications	-8.55729e-05	0.000688792	0.901128	137307	2975	--+
654	Other and unspecified complications of birth; puerperium affecting management of mother	pregnancy complications	-6.75652e-05	0.000869956	0.938094	137335	1909	-++
646	Other complications of pregnancy NEC	pregnancy complications	-0.00224423	0.000846146	0.00799475	138961	1970	--+
674	Other complications of the puerperium NEC	pregnancy complications	-0.00253422	0.00157355	0.107287	138459	504	---
649	Other conditions or status of the mother complicating pregnancy, childbirth, or the puerperium	pregnancy complications	-0.00257461	0.00070494	0.000259966	138769	3327	---
676	Other disorders of the breast associated with childbirth and disorders of lactation	pregnancy complications	-0.0040347	0.00301633	0.18102	138091	136	---
638	Other high-risk pregnancy	pregnancy complications	-0.00193153	0.00108701	0.0755807	134766	1248	---
656	Other perinatal conditions of fetus or newborn	pregnancy complications	-0.00261964	0.00116271	0.0242563	138952	1109	--+
635.3	Placenta previa and abruptio placenta	pregnancy complications	-0.000644792	0.00207725	0.756252	90327	300	-.+
642.1	Preeclampsia and eclampsia	pregnancy complications	-0.00281602	0.00143589	0.0498599	101474	648	--.
653	Problems associated with amniotic cavity and membranes	pregnancy complications	-0.00244797	0.000984731	0.0129214	136883	1457	--+
654.2	Rhesus isoimmunization in pregnancy	pregnancy complications	0.000852032	0.00241321	0.724036	98675	209	+-.
637	Short gestation; low birth weight; and fetal growth retardation	pregnancy complications	-0.00301972	0.00341962	0.377205	133637	119	--+
636.1	Threatened premature labor	pregnancy complications	-0.00287736	0.00124101	0.0204182	98940	903	--.
663	Umbilical cord complications during labor and delivery	pregnancy complications	-0.00128869	0.00135143	0.340296	135087	755	---
671	Venous/cerebrovascular complications embolism in pregnancy and the puerperium	pregnancy complications	-0.00147234	0.00161633	0.362341	138390	435	---
512.3	Abnormal chest sounds	respiratory	-0.00493564	0.000920824	8.3211e-08	64621	1364	--.
514	Abnormal findings examination of lungs	respiratory	-0.00394418	0.000414928	1.98701e-21	138473	8600	---
514.1	Abnormal results of function study of pulmonary system	respiratory	-0.00167928	0.00167812	0.316976	137538	376	+-+
516	Abnormal sputum	respiratory	-0.00371797	0.000786468	2.27385e-06	138934	1894	---
474	Acute and chronic tonsillitis	respiratory	-0.000582928	0.000744696	0.433761	114428	2274	--+
483	Acute bronchitis and bronchiolitis	respiratory	-0.00353346	0.000408447	5.10723e-18	135018	7376	---
498	Acute bronchospasm	respiratory	-0.0119498	0.0028817	3.37192e-05	80349	148	--.
465.4	Acute laryngitis and tracheitis	respiratory	3.33814e-05	0.000817008	0.967409	109360	1760	+--
465.2	Acute pharyngitis	respiratory	-0.000872663	0.00033976	0.0102148	120314	12727	---
464	Acute sinusitis	respiratory	-0.00169433	0.000412387	3.98072e-05	115077	7483	---
474.1	Acute tonsillitis	respiratory	0.000733223	0.000915162	0.423018	113558	1392	--+
465	Acute upper respiratory infections of multiple or unspecified sites	respiratory	-0.000821366	0.000236119	0.000504008	135553	28028	---
476	Allergic rhinitis	respiratory	-0.00105715	0.000338638	0.00179763	124020	11969	---
513.31	Apnea	respiratory	-0.00785717	0.00314847	0.0125762	100500	117	+-.
495	Asthma	respiratory	-0.00468943	0.000301573	1.59442e-54	129665	15578	---
495.2	Asthma with exacerbation	respiratory	-0.00737596	0.000693351	1.98038e-26	116883	2498	---
480.1	Bacterial pneumonia	respiratory	-0.00828254	0.000866666	1.21476e-21	129173	1540	---
496.3	Bronchiectasis	respiratory	-0.00935341	0.000938375	2.11119e-23	115599	1273	---
497	Bronchitis	respiratory	-0.00350659	0.000471808	1.06776e-13	120702	6329	---
480.5	Bronchopneumonia and lung abscess	respiratory	-0.00990047	0.00165187	2.05368e-09	128012	376	---
496	Chronic airway obstruction	respiratory	-0.00776773	0.000406673	2.49186e-81	122325	8118	---
496.2	Chronic bronchitis	respiratory	-0.0127664	0.000847894	3.12597e-51	115880	1499	---
473.1	Chronic laryngitis	respiratory	-0.00208882	0.00151912	0.169125	112668	491	---
495.1	Chronic obstructive asthma	respiratory	-0.0102319	0.000992758	6.58286e-25	81247	1046	--.
495.11	Chronic obstructive asthma with exacerbation	respiratory	-0.0136143	0.00184234	1.47201e-13	80466	265	--.
472	Chronic pharyngitis and nasopharyngitis	respiratory	-0.00217831	0.000576105	0.000156141	115923	3765	---
475	Chronic sinusitis	respiratory	-0.00134473	0.000394166	0.000645862	120909	8766	---
474.2	Chronic tonsillitis and adenoiditis	respiratory	-0.00250688	0.00123154	0.0417942	113093	927	--+
512.8	Cough	respiratory	-0.00344058	0.000279675	8.82553e-35	121484	22030	---
499	Cystic fibrosis	respiratory	-0.0126024	0.0019271	6.16907e-11	138960	271	+-+
509.8	Dependence on respirator [Ventilator] or supplemental oxygen	respiratory	-0.00831134	0.00185336	7.30972e-06	123301	384	---
473	Diseases of the larynx and vocal cords	respiratory	-0.00220108	0.000669619	0.00101235	114911	2764	---
513.8	Disorders of diaphragm	respiratory	-0.00586772	0.00209839	0.00516914	138084	279	--+
496.1	Emphysema	respiratory	-0.0110187	0.000696516	2.27466e-56	116839	2471	---
506	Empyema and pneumothorax	respiratory	-0.00503594	0.00079059	1.89203e-10	124910	2002	---
477	Epistaxis or throat hemorrhage	respiratory	0.000478091	0.000768711	0.533982	114147	2005	++-
500.1	Extrinsic allergic alveolitis	respiratory	-0.00774198	0.0032709	0.0179365	123035	101	+--
516.1	Hemoptysis	respiratory	-0.00344068	0.00087141	7.86737e-05	138921	1569	---
513.4	Hyperventilation	respiratory	-0.00690966	0.00156085	9.56212e-06	138284	471	--+
513.3	Hypoventilation	respiratory	-0.00590464	0.00167037	0.00040787	138240	428	---
504.1	Idiopathic fibrosing alveolitis	respiratory	-0.0122365	0.00164473	1.00827e-13	86417	353	+-.
481	Influenza	respiratory	-0.00473693	0.000700207	1.33273e-11	129915	2296	---
500	Lung disease due to external agents	respiratory	-0.00599948	0.00136444	1.09737e-05	123453	620	--+
510.2	Lung transplant	respiratory	-0.0179747	0.00162012	1.33199e-28	101474	354	--.
480.13	MRSA pneumonia	respiratory	-0.00297298	0.00269294	0.269596	92283	153	+-.
471	Nasal polyps	respiratory	-0.000149238	0.000969022	0.877603	113345	1185	-++
496.21	Obstructive chronic bronchitis	respiratory	-0.0135253	0.000932741	1.2008e-47	115551	1182	---
513.32	Orthopnea	respiratory	-0.00535173	0.00227374	0.018587	100550	167	--.
504	Other alveolar and parietoalveolar pneumonopathy	respiratory	-0.00995019	0.00114531	3.6951e-18	123865	948	---
510	Other diseases of lung	respiratory	-0.00454448	0.000369094	7.75665e-35	138769	10078	---
519.8	Other diseases of respiratory system, NEC	respiratory	-0.00431713	0.00105889	4.56169e-05	132910	1032	---
519	Other diseases of respiratory system, not elsewhere classified	respiratory	-0.00410909	0.000401298	1.31923e-24	138778	7447	---
512.9	Other dyspnea	respiratory	-0.00246451	0.000307468	1.09713e-15	116203	16695	---
505	Other pulmonary inflamation or edema	respiratory	-0.00301786	0.000915486	0.000979111	124483	1554	---
512	Other symptoms of respiratory system	respiratory	-0.00256571	0.000221889	6.34181e-31	138775	39472	---
479	Other upper respiratory disease	respiratory	-0.00198387	0.000534209	0.000204282	116798	4659	---
512.2	Painful respiration	respiratory	-0.00206077	0.000562366	0.000247862	103969	4447	--+
473.3	Paralysis/spasm of vocal cords or larynx	respiratory	-0.00377577	0.00165421	0.0224584	112604	434	--+
507	Pleurisy; pleural effusion	respiratory	-0.00275558	0.000408907	1.59606e-11	130976	8206	--+
480.11	Pneumococcal pneumonia	respiratory	-0.00384494	0.00118144	0.00113611	128335	835	---
500.2	Pneumoconiosis	respiratory	-0.00190885	0.00204331	0.350204	123193	261	+-+
480	Pneumonia	respiratory	-0.00581094	0.000381698	2.4537e-52	131316	9055	---
480.3	Pneumonia due to fungus (mycoses)	respiratory	-0.0152065	0.00227815	2.47309e-11	127803	166	---
501	Pneumonitis due to inhalation of food or vomitus	respiratory	-0.00595965	0.00118097	4.50227e-07	123828	919	--+
502	Postinflammatory pulmonary fibrosis	respiratory	-0.00705538	0.000821556	8.86302e-18	124711	1802	---
475.9	Postnasal drip	respiratory	-0.000304613	0.00183612	0.868236	80609	429	-+.
480.12	Pseudomonal pneumonia	respiratory	-0.0152944	0.00242037	2.63251e-10	127775	130	---
508	Pulmonary collapse; interstitial and compensatory emphysema	respiratory	-0.00248608	0.000432073	8.72337e-09	130718	7867	---
503	Pulmonary congestion and hypostasis	respiratory	-0.000379885	0.000598539	0.525633	126580	3653	+-+
509.3	Pulmonary insufficiency or respiratory failure following trauma and surgery	respiratory	-0.00711104	0.00118767	2.13263e-09	86926	862	--.
513	Respiratory abnormalities	respiratory	-0.00542967	0.000875212	5.51027e-10	138964	1552	--+
509.5	Respiratory arrest	respiratory	-0.0136541	0.00277711	8.8033e-07	86195	131	--.
519.2	Respiratory complications	respiratory	-0.00601	0.00152738	8.32523e-05	132508	441	---
509.1	Respiratory failure	respiratory	-0.00781889	0.00082476	2.53799e-21	124810	1881	---
509	Respiratory failure, insufficiency, arrest	respiratory	-0.00685747	0.000611942	3.80673e-29	126351	3445	---
509.2	Respiratory insufficiency	respiratory	-0.00709342	0.000919467	1.21263e-14	124278	1352	---
470	Septal Deviations/Turbinate Hypertrophy	respiratory	-0.000382104	0.000674993	0.571335	114522	2764	+--
512.7	Shortness of breath	respiratory	-0.00373267	0.000306761	4.60152e-34	115921	16541	---
514.2	Solitary pulmonary nodule	respiratory	-0.00268602	0.00112973	0.0174263	101125	1321	--.
519.9	Symptoms involving respiratory system and other chest symptoms	respiratory	-0.00427054	0.000457371	9.89697e-21	137626	5564	--+
478	Throat pain	respiratory	-0.00154415	0.00116626	0.185496	113104	931	--+
480.2	Viral pneumonia	respiratory	-0.00628178	0.00221836	0.00462979	127843	208	--+
473.4	Voice disturbance	respiratory	-0.00305608	0.000842673	0.000287127	113965	1798	---
512.1	Wheezing	respiratory	-0.00439574	0.000819838	8.2435e-08	101490	1972	---
371.21	Allergic conjunctivitis	sense organs	7.47413e-05	0.00164926	0.963854	94801	457	++.
368.1	Amblyopia	sense organs	-0.00612335	0.00243018	0.011745	136406	209	+--
379.4	Anomalies of pupillary function	sense organs	0.000111058	0.00305727	0.971023	132885	136	+--
379.3	Aphakia and other disorders of lens	sense organs	-0.000209387	0.00170516	0.902268	132951	321	++-
367.2	Astigmatism	sense organs	-0.00241585	0.00152284	0.112645	136748	645	---
367.9	Blindness and low vision	sense organs	-0.000484632	0.00112131	0.665595	137231	976	+--
366	Cataract	sense organs	-0.000806676	0.000430119	0.0607275	138253	6896	---
386.21	Central origin vertigo	sense organs	0.000674632	0.00288092	0.814851	123372	136	+--
385.3	Cholesteatoma	sense organs	-0.0046339	0.00337402	0.169626	93669	107	--.
363	Chorioretinal inflammations, scars, and other disorders of choroid	sense organs	-0.00221462	0.00221267	0.316883	132977	265	--+
363.3	Chorioretinal scars	sense organs	-0.000186927	0.00279705	0.946717	132876	162	--+
389.2	Conductive hearing loss	sense organs	-0.000400265	0.00125192	0.74918	131404	754	-++
369.5	Conjunctivitis, infectious	sense organs	-0.000755042	0.000504319	0.134354	132838	4934	---
371.2	Conjunctivitis, noninfectious	sense organs	-0.00159766	0.0013212	0.226565	128623	695	---
364.4	Corneal degenerations	sense organs	-0.00605074	0.00238201	0.0110795	132884	224	---
364.5	Corneal dystrophy	sense organs	0.000474508	0.0027988	0.865372	132868	167	-+-
364.1	Corneal opacity	sense organs	0.000309125	0.00259165	0.905056	132925	214	++-
364	Corneal opacity and other disorders of cornea	sense organs	-0.0034518	0.00141255	0.0145387	133260	629	---
370.1	Corneal ulcer	sense organs	-0.00107926	0.0025624	0.673616	128105	179	+-+
362.23	Cystoid macular degeneration of retina	sense organs	0.000777871	0.00228878	0.73396	101474	229	-+.
362.2	Degeneration of macula and posterior pole of retina	sense organs	0.000268965	0.00114972	0.815032	101474	931	+-.
389.3	Degenerative and vascular disorders of ear	sense organs	-0.00315852	0.00186922	0.0910748	130886	245	---
374.6	Dermatochalasis	sense organs	0.00596075	0.0028778	0.0383319	94498	154	++.
368.2	Diplopia and disorders of binocular vision	sense organs	-0.000168029	0.00124428	0.892579	136985	778	-+-
389.5	Disorders of acoustic nerve	sense organs	-5.43504e-05	0.00226931	0.980892	130901	246	++-
372	Disorders of conjunctiva	sense organs	-0.000786755	0.000977648	0.420968	129145	1230	--+
380	Disorders of external ear	sense organs	-0.00121486	0.000617731	0.0492237	133826	3192	-+-
379.5	Disorders of iris and ciliary body	sense organs	0.00183521	0.00258102	0.477058	132926	181	+-+
375	Disorders of lacrimal system	sense organs	-0.000616124	0.00118739	0.603839	133518	883	++-
377	Disorders of optic nerve and visual pathways	sense organs	0.000123609	0.0013899	0.929135	133425	673	--+
367	Disorders of refraction and accommodation; blindness and low vision	sense organs	-0.000102912	0.000679793	0.87967	138615	2926	+--
360	Disorders of the globe	sense organs	0.000175729	0.00315187	0.955538	132813	141	--+
379.2	Disorders of vitreous body	sense organs	0.00224228	0.000946776	0.0178686	134057	1359	+-+
386.9	Dizziness and giddiness (Light-headedness and vertigo)	sense organs	0.00075056	0.000315806	0.0174707	137710	14603	+++
362.27	Drusen (degenerative) of retina	sense organs	0.00449143	0.00306658	0.143019	101474	132	++.
375.1	Dry eyes	sense organs	-1.72489e-05	0.00128873	0.989321	97602	976	+-.
374.1	Ectropion or entropion	sense organs	-0.00410306	0.00206857	0.0473096	128150	255	---
375.2	Epiphora	sense organs	-0.00187898	0.00206776	0.363507	133004	259	++-
381.2	Eustachian tube disorders	sense organs	-0.00129552	0.000851889	0.12832	130687	1654	---
369.2	Eye infection, viral	sense organs	-0.00159504	0.00182157	0.381227	128282	360	--+
365	Glaucoma	sense organs	8.98489e-05	0.00061386	0.883632	135622	3088	+-+
389	Hearing loss	sense organs	0.00015632	0.00038855	0.687451	138582	8167	+--
362.7	Hereditary retinal dystrophies	sense organs	0.00371683	0.00335801	0.268357	137423	104	++-
367.8	Hypermetropia	sense organs	-0.000348423	0.00186312	0.851652	136685	434	+--
380.4	Impacted cerumen	sense organs	-0.00116125	0.000524275	0.0267621	135276	4441	---
369	Infection of the eye	sense organs	-0.000749453	0.000482313	0.120215	133188	5389	---
371.3	Inflammation of eyelids	sense organs	-0.000739974	0.000639762	0.24742	130797	2908	+-+
371	Inflammation of the eye	sense organs	-0.000478808	0.000539239	0.374577	132008	4133	+-+
370	Keratitis	sense organs	-0.0018529	0.00121886	0.128463	128679	753	--+
370.3	Keratoconjunctivitis	sense organs	-0.0030623	0.00216214	0.156681	128132	204	--+
370.31	Keratoconjunctivitis sicca	sense organs	-0.00124603	0.00277614	0.653552	94451	107	+-.
386.3	Labyrinthitis	sense organs	0.000377747	0.00121953	0.756753	124004	784	++-
362.29	Macular degeneration (senile) of retina NOS	sense organs	0.00201016	0.00132957	0.130563	137565	643	+++
362.21	Macular degeneration, dry	sense organs	0.000535529	0.00248781	0.829563	101474	179	+-.
362.26	Macular puckering of retina	sense organs	0.00234574	0.00218931	0.283966	101474	255	+-.
381.3	Mastoiditis & related conditions	sense organs	-0.000967213	0.00310926	0.755744	129175	137	--+
386.1	Meniere's disease	sense organs	-0.0011045	0.00189002	0.558961	123541	323	+--
367.1	Myopia	sense organs	-0.00073027	0.00118304	0.537048	137174	972	--+
366.1	Nonsenile Cataract	sense organs	0.000699494	0.00262848	0.790146	134249	116	++-
378.2	Nystagmus and other irregular eye movements	sense organs	-0.00301545	0.00278232	0.278458	132926	174	---
365.1	Open-angle glaucoma	sense organs	-0.000742865	0.00116424	0.523428	97554	823	--.
377.1	Optic atrophy	sense organs	-0.000254185	0.00247875	0.918324	132973	214	+-+
377.3	Optic neuritis/neuropathy	sense organs	-0.000506914	0.00192506	0.792301	133096	340	-+-
382	Otalgia	sense organs	0.000567246	0.000619354	0.359737	132627	3592	-++
388	Other disorders of ear	sense organs	0.000103138	0.00134511	0.938881	131338	684	--+
379	Other disorders of eye	sense organs	0.000166024	0.000659682	0.801294	135385	2844	+--
374	Other disorders of eyelids	sense organs	0.000436166	0.000810391	0.590428	129678	1845	++-
385	Other disorders of middle ear and mastoid	sense organs	-0.00271606	0.0022328	0.22382	129282	242	---
384	Other disorders of tympanic membrane	sense organs	0.000281938	0.00155021	0.855684	129549	511	+-+
362.3	Other nondiabetic retinopathy	sense organs	0.007609	0.00209383	0.000279047	137417	237	+++
362	Other retinal disorders	sense organs	0.00152643	0.000694101	0.0278672	137800	2408	+++
380.1	Otitis externa	sense organs	-0.00189999	0.000529627	0.000333989	135140	4322	---
381.1	Otitis media	sense organs	-0.00147609	0.000526292	0.00503636	133855	4821	--+
381	Otitis media and Eustachian tube disorders	sense organs	-0.00173439	0.000434231	6.4922e-05	135939	6928	---
381.9	Otorrhea	sense organs	2.56413e-05	0.0028719	0.992876	129201	159	-+-
383	Otosclerosis	sense organs	0.00406799	0.00250037	0.103747	129209	168	++-
379.9	Pain, swelling or discharge of eye	sense organs	-0.00106166	0.000973757	0.275592	134223	1468	--+
378.5	Paralytic strabismus	sense organs	-0.00144719	0.00196379	0.461161	133061	308	--+
384.4	Perforation of tympanic membrane	sense organs	0.000604743	0.00167212	0.717604	129479	440	+-+
386.2	Peripheral or central vertigo	sense organs	0.000526852	0.000816553	0.518788	124885	1682	++-
362.6	Peripheral retinal degenerations	sense organs	-0.000767005	0.00264064	0.771463	137425	171	+-+
367.4	Presbyopia	sense organs	-0.00224473	0.00155174	0.148011	136839	578	+-+
365.2	Primary angle-closure glaucoma	sense organs	-0.00235841	0.00197024	0.2313	132990	292	+-+
365.11	Primary open angle glaucoma	sense organs	0.00206267	0.00137585	0.133823	133222	534	+++
368.91	Psychophysical visual disturbances	sense organs	0.00162845	0.00345707	0.637606	99382	104	+-.
374.3	Ptosis of eyelid	sense organs	0.00202844	0.00136878	0.138357	128518	616	+++
361.1	Retinal detachment with retinal defect	sense organs	0.000219342	0.00199932	0.912641	132969	280	++-
361	Retinal detachments and defects	sense organs	0.000602667	0.00111144	0.587654	133566	910	++-
362.9	Retinal edema	sense organs	0.000312172	0.00276861	0.910226	101474	167	-+.
362.8	Retinal hemorrhage/ischemia	sense organs	0.00768547	0.00258947	0.00299771	137436	164	+++
362.4	Retinal vascular changes and abnomalities	sense organs	0.00312305	0.00138636	0.0242781	137527	565	+++
379.1	Scleritis and episcleritis	sense organs	-0.00401277	0.00245771	0.102526	132962	203	---
366.2	Senile cataract	sense organs	-0.000739415	0.000594146	0.213315	137216	3589	+--
389.1	Sensorineural hearing loss	sense organs	0.000411132	0.000576058	0.475413	134124	3493	+++
378.1	Strabismus (not specified as paralytic)	sense organs	-0.00268919	0.00168012	0.109467	133179	435	---
378	Strabismus and other disorders of binocular eye movements	sense organs	-0.00182765	0.00114786	0.111333	133680	950	---
368.9	Subjective visual disturbances	sense organs	-0.000456606	0.00115381	0.692297	137177	971	+--
370.2	Superficial keratitis	sense organs	-0.0017189	0.00282848	0.543378	94491	147	--.
381.11	Suppurative and unspecified otitis media	sense organs	-0.00198799	0.000536029	0.000208289	133669	4639	---
389.4	Tinnitus	sense organs	0.000750634	0.000746445	0.314602	132825	2187	++-
371.1	Uveitis, noninfectious or NOS	sense organs	0.000564024	0.00144525	0.696343	128474	558	+-+
386	Vertiginous syndromes and other disorders of vestibular system	sense organs	-0.000161046	0.00052943	0.760985	127917	4918	+--
368	Visual disturbances	sense organs	-0.000225994	0.000531212	0.670523	138561	4572	-+-
368.4	Visual field defects	sense organs	0.00167452	0.0014101	0.235023	136852	641	++-
785	Abdominal pain	symptoms	-0.00136615	0.00021535	2.24102e-10	138760	37242	---
790.9	Abnormal arterial blood gases	symptoms	-0.00935895	0.00180258	2.08084e-07	96315	249	--.
794	Abnormal results of other function studies (bladder, pancreas, placenta, spleen, etc)	symptoms	-0.00126376	0.00120357	0.293713	138960	711	---
760	Back pain	symptoms	-0.000850597	0.000226069	0.000168193	139022	31098	---
797.1	Cardiogenic shock	symptoms	-0.000722362	0.00222663	0.74562	138958	287	+-+
765	Cervical radiculitis	symptoms	-0.000924565	0.000717065	0.197268	131742	2395	--+
761	Cervicalgia	symptoms	-0.000896749	0.000326064	0.00595541	138998	12860	---
798.1	Chronic fatigue syndrome	symptoms	-0.000862993	0.00101658	0.395926	138785	1027	+--
771.2	Cramp of limb	symptoms	0.000365239	0.00151249	0.809182	92075	529	-+.
799	Debility unspecified	symptoms	-0.00216241	0.00370098	0.559032	101474	126	-+.
782.3	Edema	symptoms	-0.00169016	0.000422806	6.40161e-05	138460	7221	---
790.1	Elevated sedimentation rate	symptoms	-0.00134701	0.00164795	0.41371	133345	441	+-+
772.6	Facial weakness	symptoms	-0.000957552	0.00212176	0.651773	98776	325	-+.
783	Fever of unknown origin	symptoms	-0.00461188	0.000330139	2.39253e-44	138910	13114	---
791	Gangrene	symptoms	-0.00140903	0.00187238	0.451729	138954	302	+--
780	Hypothermia/Chills	symptoms	-0.00117773	0.00171806	0.493027	138953	445	-+-
781.1	Loss of height	symptoms	-0.00292345	0.00210716	0.165324	101431	214	+-.
798	Malaise and fatigue	symptoms	8.57348e-05	0.000269069	0.750004	138882	22307	+--
772.3	Muscle weakness	symptoms	-0.0048778	0.00134106	0.000275538	99304	853	--.
772.1	Muscular wasting and disuse atrophy	symptoms	-0.000789278	0.00170079	0.642601	136299	388	---
771	Musculoskeletal symptoms referable to limbs	symptoms	-0.0011529	0.000729295	0.113915	130375	2546	+--
770	Myalgia and myositis unspecified	symptoms	-0.00101018	0.000438964	0.021375	138956	7262	---
789	Nausea and vomiting	symptoms	-0.00257974	0.000332716	8.93333e-15	138785	13378	---
766	Neuralgia, neuritis, and radiculitis NOS	symptoms	-0.00193982	0.000627229	0.00198362	132120	2770	---
769	Nonallopathic lesions NEC	symptoms	-0.00055788	0.00228581	0.807183	101474	263	+-.
793	Nonspecific abnormal findings on radiological and other examination of musculoskeletal system	symptoms	0.00090783	0.000950591	0.339569	138137	1482	+++
793.2	Nonspecific abnormal findings on radiological and other examination of other intrathoracic organs (echocardiogram, etc)	symptoms	0.00191149	0.000964067	0.0473973	138938	1390	+-+
790	Nonspecific findings on examination of blood	symptoms	-0.0012376	0.000783617	0.114257	134401	2281	+--
790.6	Other abnormal blood chemistry	symptoms	-0.00190107	0.000493101	0.000115569	138106	5412	---
795	Other and nonspecific abnormal cytological, histological and immunological findings	symptoms	0.000265578	0.000932996	0.775912	101429	1106	-+.
773	Pain in limb	symptoms	-0.000298058	0.000246332	0.226283	139108	26613	+--
782.6	Pallor and flushing	symptoms	-0.00265688	0.00156608	0.0897882	131799	504	---
789.1	Persistent vomiting	symptoms	0.000854379	0.00238966	0.720694	101474	188	-+.
783.1	Postprocedural fever	symptoms	-0.00477012	0.00251085	0.057459	101474	211	--.
772.4	Rhabdomyolysis	symptoms	-0.00262505	0.00286844	0.360113	98636	185	--.
764	Sciatica	symptoms	-0.000683614	0.000472329	0.147805	134840	5559	---
797	Shock	symptoms	-0.00289593	0.00144344	0.0448268	138956	656	---
772.2	Spasm of muscle	symptoms	-0.00301857	0.00097085	0.0018759	99920	1469	--.
771.1	Swelling of limb	symptoms	-0.00109545	0.000371645	0.00320274	138441	9582	---
781	Symptoms involving nervous and musculoskeletal systems	symptoms	-0.00161252	0.000670333	0.016148	138730	2692	---
782	Symptoms involving skin and other integumentary tissue	symptoms	-0.000214566	0.000979769	0.826653	132714	1517	-+-
772	Symptoms of the muscles	symptoms	-0.000864891	0.000894228	0.333448	136607	1660	--+
788	Syncope and collapse	symptoms	0.00175252	0.000375202	2.99939e-06	138796	8868	+++
763	Thoracic or lumbosacral neuritis or radiculitis, unspecified	symptoms	-0.00176684	0.000600467	0.00325628	95277	3410	--.
*Direction of the beta is displayed as "+" if >0, "-" if <0, and "." if not calculable in the dataset.

### Sheet: Supplementary Table 6
	Massachusetts General Hospital			Brigham and Women’s Hospital
	(n=60,140)			(n=46,027)
Number of ECGs with zero padding (n, % of total)	17,810 (30%)			19,038 (41%)
Duration of zero padding by lead	0 – 2.5 sec	2.5 – 7.5 sec	7.5 – 10 sec	0 – 2.5 sec	2.5 – 7.5 sec	7.5 – 10 sec
	(>7.5-10 sec of signal)	(>2.5-7.5 sec of signal)	(0-2.5 sec of signal)
Lead I	48,651 (94%)	427 (1%)	2,301 (4%)	16,139 (48%)	127 (0%)	17,072 (51%)
Lead II	48,778 (94%)	184 (0%)	2,302 (4%)	16,128 (48%)	45 (0%)	17,072 (51%)
Lead III	47,751 (92%)	1,113 (2%)	2,2914 (4%)	15,888 (47%)	194 (1%)	17,068 (51%)
Lead aVR	47,941 (93%)	7 (0%)	2,283 (4%)	15,327 (46%)	3 (0%)	17,068 (51%)
Lead aVL	48,362 (93%)	67 (0%)	2,283 (4%)	15,772 (47%)	18 (0%)	17,068 (51%)
Lead aVF	48,406 (93%)	18 (0%)	2,283 (4%)	15,744 (47%)	5 (0%)	17,068 (51%)
Lead V1	46,569 (90%)	2,445 (5%)	2,402 (5%)	15,728 (47%)	442 (1%)	17,093 (51%)
Lead V2	48,007 (93%)	783 (2%)	2,362 (5%)	15,885 (47%)	126 (0%)	17,089 (51%)
Lead V3	48,589 (93%)	221 (0%)	2,319 (4%)	15,937 (47%)	47 (0%)	17,081 (51%)
Lead V4	48,455 (93%)	235 (0%)	2,312 (4%)	15,825 (47%)	41 (0%)	17,074 (51%)
Lead V5	48,413 (93%)	271 (1%)	2,313 (4%)	15,867 (47%)	63 (0%)	17,072 (51%)
Lead V6	48,446 (93%)	392 (1%)	2,331 (4%)	15,939 (47%)	96 (0%)	17,086 (51%)
